# Computational Deconvolution of Cell Type-Specific Gene Expression in COPD and IPF Lungs Reveals Disease Severity Associations

**DOI:** 10.1101/2024.03.26.24304775

**Authors:** Min Hyung Ryu, Jeong H. Yun, Kangjin Kim, Michele Gentili, Auyon Ghosh, Frank Sciurba, Lucas Barwick, Andrew Limper, Gerard Criner, Kevin K. Brown, Robert Wise, Fernando J. Martinez, Kevin R. Flaherty, Michael H. Cho, Peter J. Castaldi, Dawn L. DeMeo, Edwin K. Silverman, Craig P. Hersh, Jarrett D. Morrow

## Abstract

**Rationale:** Chronic obstructive pulmonary disease (COPD) and idiopathic pulmonary fibrosis (IPF) are debilitating diseases associated with divergent histopathological changes in the lungs. At present, due to cost and technical limitations, profiling cell types is not practical in large epidemiology cohorts (n>1000). Here, we used computational deconvolution to identify cell types in COPD and IPF lungs whose abundances and cell type-specific gene expression are associated with disease diagnosis and severity.

**Methods:** We analyzed lung tissue RNA-seq data from 1026 subjects (COPD, n=465; IPF, n=213; control, n=348) from the Lung Tissue Research Consortium. We performed RNA-seq deconvolution, querying thirty-eight discrete cell-type varieties in the lungs. We tested whether deconvoluted cell-type abundance and cell type-specific gene expression were associated with disease severity.

**Results:** The abundance score of twenty cell types significantly differed between IPF and control lungs. In IPF subjects, eleven and nine cell types were significantly associated with forced vital capacity (FVC) and diffusing capacity for carbon monoxide (D_L_CO), respectively. Aberrant basaloid cells, a rare cells found in fibrotic lungs, were associated with worse FVC and D_L_CO in IPF subjects, indicating that this aberrant epithelial population increased with disease severity. Alveolar type 1 and vascular endothelial (VE) capillary A were decreased in COPD lungs compared to controls. An increase in macrophages and classical monocytes was associated with lower D_L_CO in IPF and COPD subjects. In both diseases, lower non-classical monocytes and VE capillary A cells were associated with increased disease severity. Alveolar type 2 cells and alveolar macrophages had the highest number of genes with cell type-specific differential expression by disease severity in COPD and IPF. In IPF, genes implicated in the pathogenesis of IPF, such as matrix metallopeptidase 7, growth differentiation factor 15, and eph receptor B2, were associated with disease severity in a cell type-specific manner.

**Conclusion:** Utilization of RNA-seq deconvolution enabled us to pinpoint cell types present in the lungs that are associated with the severity of COPD and IPF. This knowledge offers valuable insight into the alterations within tissues in more advanced illness, ultimately providing a better understanding of the underlying pathological processes that drive disease progression.

## Supplemental Tables for "Computational Deconvolution of Cell Type-Specific Gene Expression in COPD and IPF Lungs Reveals Disease Severity Associations"

### Sheet: Supplemental Table E1
Supplemental Table E1. Cell type querried in deconvolution
Cell label	Full name	Cell Category
ATI	Alveolar type 1 pnumocyte	Epithelial cells
ATII	Alveolar type 2 pnumocyte	Epithelial cells
Basal	Basal epithelial cell	Epithelial cells
Ciliated	Ciliated columnar epithelial cell	Epithelial cells
Club	Club cell	Epithelial cells
Goblet	Goblet cell	Epithelial cells
PNEC	Pulmonary neuroendocrine cell	Epithelial cells
Ionocyte	Ionocyte	Epithelial cells
Mesothelial	Mesothelial	Epithelial cells
Aberrant Basaloid	Aberrant basaloid	Epithelial cells
Fibroblast	Fibroblast	Stromal
Myofibroblast	Myofibroblast	Stromal
Pericyte	Pericyte	Stromal
SMC	Smooth muscle cell	Stromal
Lymphatic	Lymphatic	Stromal
VE Capillary A	Type A capillary vascular endothelial	Stromal
VE Capillary B	Type B capillary vascular endothelial	Stromal
VE Arterial	Arterial vascular endothelial	Stromal
VE Venous	Venous vascular endothelial	Stromal
VE Peribronchial	Peribronchial vascular endothelial	Stromal
cMonocyte	Classical monocyte	Myeloid
ncMonocyte	Non-classical monocyte	Myeloid
Macrophage	Macrophage	Myeloid
Alveolar Macrophage	Alveolar macrophage	Myeloid
cDC2	Classical dendritic cell 2	Myeloid
cDC1	Classical dendritic cell 1	Myeloid
DC Mature	Mature dendritic cell	Myeloid
DC Langerhans	Langerhans dendritic cell	Myeloid
pDC	Plasmacytoid dendritic cell	Myeloid
Mast	Mast cell	Myeloid
B	B cell	Lymphoid
B Plasma	Plasma cell	Lymphoid
T	T cell	Lymphoid
T cytotoxic	Cytotoxic T cell	Lymphoid
T regulatory	Regulatory T cell	Lymphoid
NK	Natural killer cell	Lymphoid
ILC A	Type A innate lymphoid	Lymphoid
ILC B	Type B innate lymphoid	Lymphoid

### Sheet: Supplemental Table E2
Supplemental Table E2. List of genes used for the STRING database query for macrophage specific genes associated with disease severity in COPD
ANKRD22
IMPDH2
SLC25A3
EEF1D
PRDX6
EIF3G
MYL3
IFITM1
SMAP2
ROM1
SURF4
MAD2L2
SDF2L1
CHI3L1
AZI2
RPL36AL
TPT1
UQCRFS1
SAP30
CLPP
CSPG5
MXRA8
SELENOM
ACSL1
MANF
SLC1A3
ZNF593
FAH
SLC66A2
HS3ST2
RAB20
CLEC4E
JTB
MTHFS
RAB1A
EXOSC4
GOLT1A
ZNF443
TMEM120A
C1orf122
QPCT
S100A9
IFITM3
RPL18A
EEF2
UBA52
FBXL20
PTGDS
RPL36
HNRNPA1
RPS13
EMILIN1
GLUL
TMIGD3
CEACAM4
RPL13
ATP6V0E1
TMEM176A
MRPL36
RACK1
RPL18
EEF1B2
CLEC4D
PPM1K
SELENOS
TEX30
SNHG32
SLC35B1
RPS5
ATF5
TNFSF8
PSTPIP2
TMEM147
PRDM6
CDA
HS6ST1
RPL27A

### Sheet: Supplemental Table E3
Supplemental Table E3. List of genes used for the STRING database query for aberrant basaloid specific genes positively associated with disease severity in IPF
PHC2
IL1R1
SERPINA3
SERPINB4
TNFRSF6B
CLCF1
ARFGAP3
HIF1A
LBP
EDN2
HSPD1
KRT16
HNRNPC
MYOSLID
PRPF4
KCNK1
NUP88
CYP19A1
TNFRSF21
IFI16
KRT6A
RPF2
KRT6B
LIPG
MMP1
FBXW4P1
PNO1
WDR43
SLC7A11
DEFB4A
ELOVL5
MMP10
EVA1C
S100P
KRT17
NPM1
PKP1
NPAS2
LINC02015
MAP7.AS1
SYT12
GRPEL1
MRPL3
UCN2
ANKRD28
LINC01993
MRPL50
MYEOV
PADI1
LZTS1
SAA2
SPRR2D
NOB1
LAD1
PKP2
SPRR1B
RAET1L
RSL1D1
PLEKHG2
S100A2
SH3BP4
TGM5
GPR37
LINC02300
MIR31HG
HMGB3
TRAF3IP2
TCN1
TMEM40
ASS1
MUCL1
FBXO32
GLYATL2
SERINC2
UCK2
ACTBL2
FAM110C
SERPINB13
UQCRC2
H2BC8
SERPINB5
AKR1B10
PABPC1
SNHG4
KLK6
INHBB
FUT6
CYP24A1
GPC1
SPINK13
GREM1
HMGA2
FTSJ1
B3GNT6
RHOV
SLC44A3.AS1
DDN.AS1
CLDN10
WIPI1
LINC00511
RSPRY1
IFNE
SOWAHB
F2RL1
LINC02188
GCKR
GPR87
GPX2
LINC01460
FAM83A
RCL1
ITGB3
TMPRSS4
GOT2
PTPRZ1
PCP4
SLCO1B3
LCN2
GJB3
STK24
VTCN1
TNS4
BPIFB1
CHST15
ADGRF1
GADD45GIP1
NMU
COL17A1
HS3ST1
CTPS1
ADORA2B
GLB1L3
COX6B2
B3GNT3
FAM20C
FGFBP1
TFAP2A
CALML3
DDOST
ALDH3B2
KRT5
VCAN
ATP10B
TMEM45A
EPS8L3
HNRNPA1
KRT15
TBC1D30
SMS
TFE3
GJB5
ABCA12
ZNF35
KLHL2
ECE1
SRPX2
AGR2
LDHB
CXCL14
LINC02783
LGALS7B
TMEM214
LINC01426
PRSS22
UGT1A6
GLIS3
KDM1A
CASC19
PYCR1
MMP7
LY6D
CBLC
FAT2
SHMT2
POU5F1
DPAGT1
SH3PXD2A
LAMTOR5
BMS1P8
A4GALT
GOLM1
ARHGAP40
DSC3
FAM83B
HGD

### Sheet: Supplemental Table E4
Table E4: Cell type abundance associated with mortality risk score in IPF subjects.
Cell type	Beta	95% CI	Adjusted p value
T Cytotoxic	-0.51	-0.72,-0.29	<0.001
ncMonocyte	-0.48	-0.68,-0.27	<0.001
ATII	-0.4	-0.61,-0.19	0.002
Aberrant Basaloid	0.4	0.19,0.61	0.002
VE Venous	0.39	0.16,0.62	0.005
cMonocyte	0.31	0.07,0.54	0.038
Alveolar Macrophage	-0.3	-0.53,-0.08	0.033
Abbreviations: IPF, idiopathic pulmonary fibrosis; CI, confidence interval; ncMonocyte, non-classical monocytes; ATII, alveolar epithelial type 2 cells; VE Venous, vascular endothelial venous cells; cMonocytes, classical monocytes.

### Sheet: Supplemental Table E5
Supplemental Table E5. Cell type-specific gene expression associated with COPD severity
Cell type	Gene name	Direction of association	Disease
ATII	SLC1A5	Positive	COPD
ATII	ALOX15B	Positive	COPD
ATII	PLPP1	Positive	COPD
ATII	HM13	Positive	COPD
ATII	IRX6	Positive	COPD
ATII	NAP1L1	Positive	COPD
ATII	TIMM9	Positive	COPD
ATII	BCAT1	Positive	COPD
ATII	HS6ST1	Positive	COPD
ATII	BABAM2	Positive	COPD
ATII	NNMT	Positive	COPD
ATII	FAM20C	Positive	COPD
ATII	OSBP2	Positive	COPD
ATII	FCGR2A	Positive	COPD
ATII	TOM1	Positive	COPD
ATII	HCLS1	Positive	COPD
ATII	SMAP2	Positive	COPD
ATII	ELK1	Positive	COPD
ATII	SQSTM1	Positive	COPD
ATII	NPM1	Positive	COPD
ATII	LITAF	Positive	COPD
ATII	PHC2	Positive	COPD
ATII	SLC25A6	Positive	COPD
ATII	PLD3	Positive	COPD
ATII	IMPDH2	Positive	COPD
ATII	GPR37	Positive	COPD
ATII	SURF4	Positive	COPD
ATII	BASP1	Positive	COPD
ATII	EIF3M	Positive	COPD
ATII	MFSD2A	Positive	COPD
ATII	METTL1	Positive	COPD
ATII	DNAJB9	Positive	COPD
ATII	RAB34	Positive	COPD
ATII	KCNJ11	Positive	COPD
ATII	SSR3	Positive	COPD
ATII	NR1D1	Positive	COPD
ATII	SEC61A1	Positive	COPD
ATII	EIF3I	Positive	COPD
ATII	RPS2	Positive	COPD
ATII	MANF	Positive	COPD
ATII	ZNF622	Positive	COPD
ATII	REM2	Positive	COPD
ATII	OVCA2	Positive	COPD
ATII	EIF4A1	Positive	COPD
ATII	EVA1C	Positive	COPD
ATII	EEF1AKMT4	Positive	COPD
ATII	C11orf96	Positive	COPD
ATII	PPIF	Positive	COPD
ATII	SRM	Positive	COPD
ATII	R3HDM4	Positive	COPD
ATII	DOC2B	Positive	COPD
ATII	MAD2L2	Positive	COPD
ATII	ARMC12	Positive	COPD
ATII	RRP9	Positive	COPD
ATII	MT1L	Positive	COPD
ATII	POMP	Positive	COPD
ATII	ZDHHC9	Positive	COPD
ATII	CSPG5	Positive	COPD
ATII	ROM1	Positive	COPD
ATII	SRPRB	Positive	COPD
ATII	EEF1B2	Positive	COPD
ATII	ARL4D	Positive	COPD
ATII	FPR1	Positive	COPD
ATII	CEBPD	Positive	COPD
ATII	POLR3H	Positive	COPD
ATII	SELENOM	Positive	COPD
ATII	ELANE	Positive	COPD
ATII	GRPEL1	Positive	COPD
ATII	ISG20	Positive	COPD
ATII	CCT3	Positive	COPD
ATII	ALPL	Positive	COPD
ATII	CDK4	Positive	COPD
ATII	KRT80	Positive	COPD
ATII	SLC66A2	Positive	COPD
ATII	OSMR	Positive	COPD
ATII	SDF2L1	Positive	COPD
ATII	AHCY	Positive	COPD
ATII	LINC02555	Positive	COPD
ATII	CLTRN	Positive	COPD
ATII	TMEM41A	Positive	COPD
ATII	FUT3	Positive	COPD
ATII	PNO1	Positive	COPD
ATII	C1orf122	Positive	COPD
ATII	HSPA8	Positive	COPD
ATII	EIF3G	Positive	COPD
ATII	RPS13	Positive	COPD
ATII	ARPC5L	Positive	COPD
ATII	PGC	Positive	COPD
ATII	SDR16C5	Positive	COPD
ATII	STAT3	Positive	COPD
ATII	IFITM1	Positive	COPD
ATII	ABCF2	Positive	COPD
ATII	CEACAM4	Positive	COPD
ATII	CDC42EP4	Positive	COPD
ATII	LRRC59	Positive	COPD
ATII	TIMM50	Positive	COPD
ATII	C3orf86P	Positive	COPD
ATII	FAM102B	Positive	COPD
ATII	IL15RA	Positive	COPD
ATII	UTP4	Positive	COPD
ATII	IFITM2	Positive	COPD
ATII	KLHL25	Positive	COPD
ATII	TMEM150A	Positive	COPD
ATII	PPP1R1B	Positive	COPD
ATII	CHAC2	Positive	COPD
ATII	PREB	Positive	COPD
ATII	IFRD2	Positive	COPD
ATII	EIF6	Positive	COPD
ATII	EIF3B	Positive	COPD
ATII	HSPB1	Positive	COPD
ATII	DCXR	Positive	COPD
ATII	CLPP	Positive	COPD
ATII	SLC35E4	Positive	COPD
ATII	RPL18A	Positive	COPD
ATII	ZDHHC3	Positive	COPD
ATII	UXT	Positive	COPD
ATII	ABLIM2	Positive	COPD
ATII	TTLL12	Positive	COPD
ATII	ABCF2.H2BK1	Positive	COPD
ATII	SLC6A20	Positive	COPD
ATII	FGG	Positive	COPD
ATII	HSPA4	Positive	COPD
ATII	FSTL3	Positive	COPD
ATII	FBL	Positive	COPD
ATII	MT1E	Positive	COPD
ATII	IPO4	Positive	COPD
ATII	PITPNB	Positive	COPD
ATII	ST20.AS1	Positive	COPD
ATII	ASRGL1	Positive	COPD
ATII	MBOAT7	Positive	COPD
ATII	MRPL36	Positive	COPD
ATII	ILF2	Positive	COPD
ATII	DNAJB11	Positive	COPD
ATII	KCNK7	Positive	COPD
ATII	CHIC2	Positive	COPD
ATII	TCP1	Positive	COPD
ATII	EIF3D	Positive	COPD
ATII	LDHB	Positive	COPD
ATII	DUSP23	Positive	COPD
ATII	BCL2L1	Positive	COPD
ATII	ATP1A1	Positive	COPD
ATII	LSM12	Positive	COPD
ATII	PROB1	Positive	COPD
ATII	SLC52A2	Positive	COPD
ATII	HSPA5	Positive	COPD
ATII	TGM2	Positive	COPD
ATII	ZNF593	Positive	COPD
ATII	MRPL12	Positive	COPD
ATII	KDELR1	Positive	COPD
ATII	HSP90AB1	Positive	COPD
ATII	INTS5	Positive	COPD
ATII	SARS1	Positive	COPD
ATII	RPF2	Positive	COPD
ATII	S100A9	Positive	COPD
ATII	LRRC41	Positive	COPD
ATII	ADRM1	Positive	COPD
ATII	POLR3C	Positive	COPD
ATII	RPL8	Positive	COPD
ATII	SEC23B	Positive	COPD
ATII	TMEM214	Positive	COPD
ATII	YTHDF2	Positive	COPD
ATII	EEF2	Positive	COPD
ATII	EXOSC4	Positive	COPD
ATII	RPL13	Positive	COPD
ATII	PUS3	Positive	COPD
ATII	LRG1	Positive	COPD
ATII	RPUSD4	Positive	COPD
Myofibroblast	BHLHE22	Positive	COPD
Myofibroblast	ANKRD27	Positive	COPD
Myofibroblast	NAP1L1	Positive	COPD
Myofibroblast	CA3	Positive	COPD
Myofibroblast	SH3PXD2B	Positive	COPD
Myofibroblast	BHLHE22.AS1	Positive	COPD
Myofibroblast	FNDC4	Positive	COPD
Myofibroblast	CEMIP	Positive	COPD
Myofibroblast	MAP4K2	Positive	COPD
Myofibroblast	GLUL	Positive	COPD
Myofibroblast	RFC1	Positive	COPD
Myofibroblast	UNC5A	Positive	COPD
Myofibroblast	PHACTR2	Positive	COPD
Myofibroblast	POM121L9P	Positive	COPD
Myofibroblast	SMIM3	Positive	COPD
Myofibroblast	SAP30	Positive	COPD
Myofibroblast	GPBP1L1	Positive	COPD
Myofibroblast	DPEP1	Positive	COPD
Myofibroblast	HPS5	Positive	COPD
Myofibroblast	CCDC71L	Positive	COPD
Myofibroblast	CA5B	Positive	COPD
Myofibroblast	CDYL	Positive	COPD
Myofibroblast	CORIN	Positive	COPD
Myofibroblast	PXYLP1	Positive	COPD
Myofibroblast	HSBP1	Positive	COPD
Myofibroblast	MXRA8	Positive	COPD
Myofibroblast	MYL3	Positive	COPD
Myofibroblast	FHL2	Positive	COPD
Myofibroblast	CRISPLD2	Positive	COPD
Myofibroblast	HTR2B	Positive	COPD
Myofibroblast	TNFAIP8L3	Positive	COPD
Myofibroblast	CILP2	Positive	COPD
Myofibroblast	CATSPERZ	Positive	COPD
Myofibroblast	COMP	Positive	COPD
Myofibroblast	NANOS1	Positive	COPD
Myofibroblast	IL1R1	Positive	COPD
Myofibroblast	C4B	Positive	COPD
Myofibroblast	FOXO3	Positive	COPD
Myofibroblast	NR1D1	Positive	COPD
Myofibroblast	RFLNA	Positive	COPD
Myofibroblast	ELN	Positive	COPD
Myofibroblast	COL10A1	Positive	COPD
Myofibroblast	MDFIC	Positive	COPD
Myofibroblast	PODNL1	Positive	COPD
Myofibroblast	TGM2	Positive	COPD
Myofibroblast	SLC38A2	Positive	COPD
Myofibroblast	GNPDA2	Positive	COPD
Myofibroblast	B3GNT2	Positive	COPD
Macrophage_Alveolar	SLC1A3	Positive	COPD
Macrophage_Alveolar	ANKRD22	Positive	COPD
Macrophage_Alveolar	SAP30	Positive	COPD
Macrophage_Alveolar	FAH	Positive	COPD
Macrophage_Alveolar	HS3ST2	Positive	COPD
Macrophage_Alveolar	SMAP2	Positive	COPD
Macrophage_Alveolar	CHI3L1	Positive	COPD
Macrophage_Alveolar	QPCT	Positive	COPD
Macrophage_Alveolar	TMIGD3	Positive	COPD
Macrophage_Alveolar	ATP6V0E1	Positive	COPD
Macrophage_Alveolar	RAB20	Positive	COPD
Macrophage_Alveolar	EEF1D	Positive	COPD
Macrophage_Alveolar	TMEM120A	Positive	COPD
Macrophage_Alveolar	GLUL	Positive	COPD
Macrophage_Alveolar	TNFSF8	Positive	COPD
Macrophage_Alveolar	AZI2	Positive	COPD
Macrophage_Alveolar	PRDX6	Positive	COPD
Macrophage_Alveolar	TPT1	Positive	COPD
Macrophage_Alveolar	PSTPIP2	Positive	COPD
Macrophage_Alveolar	HS6ST1	Positive	COPD
Macrophage_Alveolar	ACSL1	Positive	COPD
Macrophage_Alveolar	MAD2L2	Positive	COPD
Macrophage_Alveolar	RPL36AL	Positive	COPD
Macrophage_Alveolar	MYL3	Positive	COPD
Macrophage_Alveolar	IMPDH2	Positive	COPD
Macrophage_Alveolar	PTGDS	Positive	COPD
Macrophage_Alveolar	CSPG5	Positive	COPD
Macrophage_Alveolar	ROM1	Positive	COPD
Macrophage_Alveolar	SELENOS	Positive	COPD
Macrophage_Alveolar	CLEC4E	Positive	COPD
Macrophage_Alveolar	UQCRFS1	Positive	COPD
Macrophage_Alveolar	SURF4	Positive	COPD
Macrophage_Alveolar	RPS13	Positive	COPD
Macrophage_Alveolar	EEF1B2	Positive	COPD
Macrophage_Alveolar	MXRA8	Positive	COPD
Macrophage_Alveolar	CDA	Positive	COPD
Macrophage_Alveolar	RPL18A	Positive	COPD
Macrophage_Alveolar	SELENOM	Positive	COPD
Macrophage_Alveolar	SDF2L1	Positive	COPD
Macrophage_Alveolar	ZNF593	Positive	COPD
Macrophage_Alveolar	CLEC4D	Positive	COPD
Macrophage_Alveolar	ZNF443	Positive	COPD
Macrophage_Alveolar	RPL36	Positive	COPD
Macrophage_Alveolar	IFITM1	Positive	COPD
Macrophage_Alveolar	FBXL20	Positive	COPD
Macrophage_Alveolar	RAB1A	Positive	COPD
Macrophage_Alveolar	EMILIN1	Positive	COPD
Macrophage_Alveolar	SLC25A3	Positive	COPD
Macrophage_Alveolar	EEF2	Positive	COPD
Macrophage_Alveolar	UBA52	Positive	COPD
Macrophage_Alveolar	MANF	Positive	COPD
Macrophage_Alveolar	PRDM6	Positive	COPD
Macrophage_Alveolar	RPL27A	Positive	COPD
Macrophage_Alveolar	RPL18	Positive	COPD
Macrophage_Alveolar	C1orf122	Positive	COPD
Macrophage_Alveolar	RPL13	Positive	COPD
Macrophage_Alveolar	CEACAM4	Positive	COPD
Macrophage_Alveolar	PPM1K	Positive	COPD
Macrophage_Alveolar	SLC66A2	Positive	COPD
Macrophage_Alveolar	EXOSC4	Positive	COPD
Macrophage_Alveolar	CLPP	Positive	COPD
Macrophage_Alveolar	TMEM147	Positive	COPD
Macrophage_Alveolar	S100A9	Positive	COPD
Macrophage_Alveolar	JTB	Positive	COPD
Macrophage_Alveolar	MRPL36	Positive	COPD
Macrophage_Alveolar	GOLT1A	Positive	COPD
Macrophage_Alveolar	TEX30	Positive	COPD
Macrophage_Alveolar	RPS5	Positive	COPD
Macrophage_Alveolar	TMEM176A	Positive	COPD
Macrophage_Alveolar	MTHFS	Positive	COPD
Macrophage_Alveolar	RACK1	Positive	COPD
Macrophage_Alveolar	SLC35B1	Positive	COPD
Macrophage_Alveolar	IFITM3	Positive	COPD
Macrophage_Alveolar	HNRNPA1	Positive	COPD
Macrophage_Alveolar	EIF3G	Positive	COPD
Macrophage_Alveolar	ATF5	Positive	COPD
Macrophage_Alveolar	SNHG32	Positive	COPD
VE_Capillary_B	FARP1	Positive	COPD
VE_Capillary_B	PLEKHA1	Positive	COPD
VE_Capillary_B	SURF4	Positive	COPD
VE_Capillary_B	LRRTM4	Positive	COPD
VE_Capillary_B	PGLYRP1	Positive	COPD
VE_Capillary_B	AZI2	Positive	COPD
VE_Capillary_B	SEC61A1	Positive	COPD
VE_Capillary_B	POLR3C	Positive	COPD
VE_Capillary_B	FAM149B1	Positive	COPD
VE_Capillary_B	C3orf36	Positive	COPD
VE_Capillary_B	PDGFRA	Positive	COPD
VE_Capillary_B	PAG1	Positive	COPD
VE_Capillary_B	MRPL3	Positive	COPD
VE_Capillary_B	GORASP2	Positive	COPD
VE_Capillary_B	ADGRG6	Positive	COPD
VE_Capillary_B	DEPP1	Positive	COPD
VE_Capillary_B	SLCO4A1	Positive	COPD
VE_Capillary_B	CA1	Positive	COPD
VE_Capillary_B	CEBPD	Positive	COPD
VE_Capillary_B	F2RL3	Positive	COPD
VE_Capillary_B	OLAH	Positive	COPD
VE_Capillary_B	PADI4	Positive	COPD
VE_Capillary_B	CD59	Positive	COPD
VE_Capillary_B	ABLIM2	Positive	COPD
VE_Capillary_B	S100A12	Positive	COPD
VE_Capillary_B	PREB	Positive	COPD
VE_Capillary_B	IDH3A	Positive	COPD
VE_Capillary_B	HSPA8	Positive	COPD
VE_Capillary_B	SEC23B	Positive	COPD
VE_Capillary_B	KDELR2	Positive	COPD
VE_Capillary_B	AZU1	Positive	COPD
ATI	CHRM3	Positive	COPD
ATI	CLCN4	Positive	COPD
ATI	ATL1	Positive	COPD
ATI	MYO5B	Positive	COPD
ATI	ANKRD50	Positive	COPD
ATI	NEDD4	Positive	COPD
ATI	ADGRL1.AS1	Positive	COPD
ATI	PRSS23.AS1	Positive	COPD
ATI	TET1	Positive	COPD
ATI	FAM111A.DT	Positive	COPD
ATI	BBX	Positive	COPD
ATI	GUSBP3	Positive	COPD
ATI	EVC	Positive	COPD
ATI	FXYD3	Positive	COPD
ATI	HDAC7	Positive	COPD
ATI	ZNF43	Positive	COPD
ATI	GLS	Positive	COPD
ATI	NOTCH2NLC	Positive	COPD
ATI	ZNF785	Positive	COPD
ATI	L3MBTL3	Positive	COPD
ATI	ZNF572	Positive	COPD
ATI	CYB5RL	Positive	COPD
ATI	SCRN3	Positive	COPD
ATI	SCN9A	Positive	COPD
ATI	TRIM24	Positive	COPD
ATI	TMEM94	Positive	COPD
ATI	LNPEP	Positive	COPD
ATI	PDE5A	Positive	COPD
ATI	SLC12A2	Positive	COPD
ATI	MTBP	Positive	COPD
ATI	MYO18A	Positive	COPD
ATI	KDM2B	Positive	COPD
ATI	ZSWIM5	Positive	COPD
ATI	KRBOX4	Positive	COPD
ATI	IFI27L1	Positive	COPD
ATI	RASSF5	Positive	COPD
ATI	TRANK1	Positive	COPD
ATI	XRCC4	Positive	COPD
ATI	PLEKHG5	Positive	COPD
ATI	EEA1	Positive	COPD
ATI	PRMT7	Positive	COPD
ATI	LEPR	Positive	COPD
ATI	LRRC8C.DT	Positive	COPD
ATI	RCBTB2	Positive	COPD
ATI	SLC12A6	Positive	COPD
ATI	SIN3A	Positive	COPD
ATI	KDM1B	Positive	COPD
ATI	DGKH	Positive	COPD
ATI	CASP10	Positive	COPD
ATI	RECQL5	Positive	COPD
VE_Venous	SH3PXD2B	Positive	COPD
VE_Venous	LINC02207	Positive	COPD
VE_Venous	SERPINA3	Positive	COPD
VE_Venous	FKBP5	Positive	COPD
VE_Venous	MT1X	Positive	COPD
VE_Venous	MT1M	Positive	COPD
VE_Venous	ALKAL2	Positive	COPD
VE_Venous	MT2A	Positive	COPD
VE_Venous	RD3	Positive	COPD
VE_Venous	LIMK2	Positive	COPD
VE_Venous	MT1E	Positive	COPD
VE_Venous	LCN10	Positive	COPD
VE_Venous	FSTL3	Positive	COPD
VE_Venous	HSPA5	Positive	COPD
VE_Venous	PLA1A	Positive	COPD
VE_Venous	ISG20	Positive	COPD
VE_Venous	FICD	Positive	COPD
VE_Venous	TTC4	Positive	COPD
SMC	RAB20	Positive	COPD
SMC	STN1	Positive	COPD
SMC	RADIL	Positive	COPD
SMC	GPX1	Positive	COPD
SMC	PRDX6	Positive	COPD
SMC	RAMP1	Positive	COPD
SMC	SBK3	Positive	COPD
SMC	LCN10	Positive	COPD
SMC	SELENOM	Positive	COPD
SMC	LRR1	Positive	COPD
SMC	MIR202HG	Positive	COPD
SMC	SDF2L1	Positive	COPD
SMC	TGM2	Positive	COPD
SMC	FBLN5	Positive	COPD
SMC	TMEM196	Positive	COPD
SMC	OLAH	Positive	COPD
SMC	FRZB	Positive	COPD
VE_Capillary_A	ENPP1	Positive	COPD
VE_Capillary_A	ACE	Positive	COPD
VE_Capillary_A	EFCC1	Positive	COPD
VE_Capillary_A	SCN4B	Positive	COPD
VE_Capillary_A	LOXHD1	Positive	COPD
VE_Capillary_A	NTNG1	Positive	COPD
VE_Capillary_A	EGFL6	Positive	COPD
VE_Capillary_A	SELENOS	Positive	COPD
VE_Capillary_A	CHURC1	Positive	COPD
VE_Capillary_A	LINC00327	Positive	COPD
VE_Capillary_A	AGPAT4	Positive	COPD
VE_Capillary_A	S100A4	Positive	COPD
VE_Capillary_A	ARHGEF3	Positive	COPD
VE_Capillary_A	TCF7	Positive	COPD
VE_Capillary_A	UACA	Positive	COPD
VE_Capillary_A	ARL4D	Positive	COPD
VE_Capillary_A	NXPH3	Positive	COPD
VE_Capillary_A	ITGA9.AS1	Positive	COPD
VE_Capillary_A	C1QTNF2	Positive	COPD
B_Plasma	CA3	Positive	COPD
B_Plasma	NAP1L1	Positive	COPD
B_Plasma	FNDC4	Positive	COPD
Pericyte	AZI2	Positive	COPD
Pericyte	GGT5	Positive	COPD
Pericyte	ACSL1	Positive	COPD
Pericyte	LNCOG	Positive	COPD
Pericyte	PRDX6	Positive	COPD
Pericyte	ACE2	Positive	COPD
Pericyte	UNC5A	Positive	COPD
Pericyte	MAML2	Positive	COPD
Pericyte	SEMA5A	Positive	COPD
Pericyte	PLIN2	Positive	COPD
Pericyte	HTR2B	Positive	COPD
Pericyte	TRAK1	Positive	COPD
Pericyte	F2RL3	Positive	COPD
Pericyte	ZDHHC3	Positive	COPD
Pericyte	WDR70	Positive	COPD
Pericyte	ABLIM2	Positive	COPD
Pericyte	SBK3	Positive	COPD
Fibroblast	TIMP4	Positive	COPD
Fibroblast	GLUL	Positive	COPD
Fibroblast	SAP30	Positive	COPD
Fibroblast	ACE2	Positive	COPD
Fibroblast	NAP1L1	Positive	COPD
Fibroblast	IMPDH2	Positive	COPD
Fibroblast	SELENOS	Positive	COPD
Fibroblast	DOC2B	Positive	COPD
Fibroblast	MXRA8	Positive	COPD
Fibroblast	MRAP	Positive	COPD
Fibroblast	CDC37L1	Positive	COPD
Fibroblast	HSPD1	Positive	COPD
Fibroblast	ARL4D	Positive	COPD
Fibroblast	C1orf122	Positive	COPD
Fibroblast	SELENOM	Positive	COPD
Fibroblast	AOX3P	Positive	COPD
Fibroblast	ROM1	Positive	COPD
Fibroblast	EIF3G	Positive	COPD
ILC_A	GVQW3	Positive	COPD
ATII	OLFML2A	Negative	COPD
ATII	TCP11L2	Negative	COPD
ATII	CASP4LP	Negative	COPD
ATII	EXPH5	Negative	COPD
ATII	SEMA5A	Negative	COPD
ATII	SLC5A1	Negative	COPD
ATII	CHRM3	Negative	COPD
ATII	CHST10	Negative	COPD
ATII	AHNAK	Negative	COPD
ATII	CAV1	Negative	COPD
ATII	ZNF608	Negative	COPD
ATII	ZNF365	Negative	COPD
ATII	PHLPP1	Negative	COPD
ATII	ERMP1	Negative	COPD
ATII	MINDY2	Negative	COPD
ATII	GRAMD2A	Negative	COPD
ATII	HACD4	Negative	COPD
ATII	SPRY3	Negative	COPD
ATII	TNPO3	Negative	COPD
ATII	KITLG	Negative	COPD
ATII	TPPP	Negative	COPD
ATII	ANKRD27	Negative	COPD
ATII	STN1	Negative	COPD
ATII	KIAA1328	Negative	COPD
ATII	ACE	Negative	COPD
ATII	MYO5B	Negative	COPD
ATII	RTCA.AS1	Negative	COPD
ATII	ATL1	Negative	COPD
ATII	ZNF704	Negative	COPD
ATII	SESTD1	Negative	COPD
ATII	SLC15A2	Negative	COPD
ATII	SYNJ2BP	Negative	COPD
ATII	SAMD12	Negative	COPD
ATII	PHACTR2	Negative	COPD
ATII	GAB1	Negative	COPD
ATII	UBR2	Negative	COPD
ATII	EFR3B	Negative	COPD
ATII	LRRCC1	Negative	COPD
ATII	ABI2	Negative	COPD
ATII	PPM1L	Negative	COPD
ATII	GRAMD1C	Negative	COPD
ATII	BRCA1	Negative	COPD
ATII	GALNT5	Negative	COPD
ATII	FANCC	Negative	COPD
ATII	RNF144A	Negative	COPD
ATII	C2CD3	Negative	COPD
ATII	CFAP20	Negative	COPD
ATII	SEMA6D	Negative	COPD
ATII	ST6GALNAC5	Negative	COPD
ATII	MAGI3	Negative	COPD
ATII	STARD9	Negative	COPD
ATII	APC	Negative	COPD
ATII	NR2C2	Negative	COPD
ATII	CNTN6	Negative	COPD
ATII	EDA	Negative	COPD
ATII	ZSWIM5	Negative	COPD
ATII	RDX	Negative	COPD
ATII	RTKN2	Negative	COPD
ATII	RAPGEF2	Negative	COPD
ATII	UXS1	Negative	COPD
ATII	WDR48	Negative	COPD
ATII	ARHGAP21	Negative	COPD
ATII	FRMD3	Negative	COPD
ATII	ARID2	Negative	COPD
ATII	MFSD4A	Negative	COPD
ATII	NCOA2	Negative	COPD
ATII	SGSM1	Negative	COPD
ATII	ANKRD50	Negative	COPD
ATII	TMOD2	Negative	COPD
ATII	UTRN	Negative	COPD
ATII	SLC25A53	Negative	COPD
ATII	EP300	Negative	COPD
ATII	DDX60	Negative	COPD
ATII	CALCOCO1	Negative	COPD
ATII	NRSN2.AS1	Negative	COPD
ATII	CLCN4	Negative	COPD
ATII	LRATD1	Negative	COPD
ATII	TJP1	Negative	COPD
ATII	CHD6	Negative	COPD
ATII	OPHN1	Negative	COPD
ATII	COBL	Negative	COPD
ATII	GYPE	Negative	COPD
ATII	FAM20B	Negative	COPD
ATII	SMC2	Negative	COPD
ATII	BBS1	Negative	COPD
ATII	IPP	Negative	COPD
ATII	ARHGEF34P	Negative	COPD
ATII	LRP6	Negative	COPD
ATII	ARPIN	Negative	COPD
ATII	ARL6	Negative	COPD
ATII	PKIA	Negative	COPD
ATII	NRDE2	Negative	COPD
ATII	ZNF462	Negative	COPD
ATII	ATP6V1B1	Negative	COPD
ATII	CAV2	Negative	COPD
ATII	IGF1R	Negative	COPD
ATII	TTLL7	Negative	COPD
ATII	ALMS1	Negative	COPD
ATII	NAA35	Negative	COPD
ATII	FBXO3	Negative	COPD
ATII	CWF19L2	Negative	COPD
ATII	TPRG1	Negative	COPD
ATII	PLAC8	Negative	COPD
ATII	SLC27A6	Negative	COPD
ATII	PTPRQ	Negative	COPD
ATII	P2RY14	Negative	COPD
ATII	LINC02185	Negative	COPD
ATII	NOTCH4	Negative	COPD
ATII	PDZD2	Negative	COPD
ATII	PLEKHA8P1	Negative	COPD
ATII	TSPAN12	Negative	COPD
ATII	FAM149B1	Negative	COPD
ATII	LEPR	Negative	COPD
ATII	EDNRB	Negative	COPD
ATII	HERC6	Negative	COPD
ATII	FAM111A.DT	Negative	COPD
ATII	FLT4	Negative	COPD
ATII	SGCE	Negative	COPD
ATII	NCALD	Negative	COPD
ATII	CAPN2	Negative	COPD
ATII	KDM3B	Negative	COPD
ATII	ZNF3	Negative	COPD
ATII	HID1	Negative	COPD
ATII	DUBR	Negative	COPD
ATII	PDS5B	Negative	COPD
ATII	R3HDM2	Negative	COPD
ATII	QRICH2	Negative	COPD
ATII	ZNF41	Negative	COPD
ATII	PALMD	Negative	COPD
ATII	FBXO25	Negative	COPD
ATII	ARHGAP42	Negative	COPD
ATII	NBEAL1	Negative	COPD
ATII	DACH1	Negative	COPD
ATII	SYNE2	Negative	COPD
ATII	PAPSS1	Negative	COPD
ATII	RFC1	Negative	COPD
ATII	DENND11	Negative	COPD
ATII	RBM41	Negative	COPD
ATII	MBTPS1	Negative	COPD
ATII	UACA	Negative	COPD
ATII	ST8SIA4	Negative	COPD
ATII	DOCK4	Negative	COPD
ATII	PGM1	Negative	COPD
ATII	TRAK1	Negative	COPD
ATII	TOM1L2	Negative	COPD
ATII	FRYL	Negative	COPD
ATII	MINDY1	Negative	COPD
ATII	SRCAP	Negative	COPD
ATII	AGAP1	Negative	COPD
ATII	CPAMD8	Negative	COPD
ATII	AP3M2	Negative	COPD
ATII	ABHD6	Negative	COPD
ATII	PPFIBP1	Negative	COPD
ATII	BANCR	Negative	COPD
ATII	KCNS3	Negative	COPD
ATII	BBS9	Negative	COPD
ATII	ZNF250	Negative	COPD
ATII	EXD2	Negative	COPD
ATII	HSBP1	Negative	COPD
ATII	NPTN.IT1	Negative	COPD
ATII	NR3C2	Negative	COPD
ATII	DSTYK	Negative	COPD
ATII	MAP4K2	Negative	COPD
ATII	METTL25	Negative	COPD
ATII	CEP78	Negative	COPD
ATII	HEATR5B	Negative	COPD
ATII	LANCL1	Negative	COPD
ATII	BMPR1A	Negative	COPD
ATII	VPS41	Negative	COPD
ATII	SEPTIN10	Negative	COPD
ATII	MYCT1	Negative	COPD
ATII	PRDM5	Negative	COPD
ATII	ATF6B	Negative	COPD
ATII	ARID4A	Negative	COPD
ATII	TMOD3	Negative	COPD
ATII	USP27X.DT	Negative	COPD
ATII	ARNT2.DT	Negative	COPD
ATII	SERPINB6	Negative	COPD
ATII	BBS4	Negative	COPD
ATII	FRG1HP	Negative	COPD
ATII	PROSER3	Negative	COPD
ATII	SCRN3	Negative	COPD
ATII	COQ7	Negative	COPD
ATII	FGD6	Negative	COPD
ATII	ZC2HC1A	Negative	COPD
ATII	VPS13C	Negative	COPD
ATII	WDR17	Negative	COPD
ATII	EVC	Negative	COPD
ATII	RIC8B	Negative	COPD
ATII	MFSD6	Negative	COPD
ATII	AP1S3	Negative	COPD
ATII	KIAA1217	Negative	COPD
ATII	CLASP2	Negative	COPD
ATII	TOP2B	Negative	COPD
ATII	PREX2	Negative	COPD
ATII	SLC2A12	Negative	COPD
ATII	EDNRA	Negative	COPD
ATII	RNF38	Negative	COPD
ATII	DPYSL3	Negative	COPD
ATII	MYO9A	Negative	COPD
ATII	CRYZL1	Negative	COPD
ATII	ARHGEF6	Negative	COPD
ATII	LINC01852	Negative	COPD
ATII	FAM204A	Negative	COPD
ATII	SRGAP2B	Negative	COPD
ATII	CCDC28A	Negative	COPD
ATII	CEP162	Negative	COPD
ATII	MAP3K1	Negative	COPD
ATII	B3GALNT1	Negative	COPD
ATII	SETD4	Negative	COPD
ATII	SHROOM4	Negative	COPD
ATII	EEPD1	Negative	COPD
ATII	BOD1L1	Negative	COPD
ATII	NHLRC2	Negative	COPD
ATII	LINC00920	Negative	COPD
ATII	BPTF	Negative	COPD
ATII	NECTIN3	Negative	COPD
ATII	SPTBN1	Negative	COPD
ATII	KAT6B	Negative	COPD
ATII	GRID1	Negative	COPD
ATII	VPS50	Negative	COPD
ATII	MAML3	Negative	COPD
ATII	STRN	Negative	COPD
ATII	TRDMT1	Negative	COPD
ATII	PRRT1B	Negative	COPD
ATII	RPS6KA5	Negative	COPD
ATII	IRF1.AS1	Negative	COPD
ATII	HMGCLL1	Negative	COPD
ATII	EPN2	Negative	COPD
ATII	RAB11FIP4	Negative	COPD
ATII	BBX	Negative	COPD
ATII	ZBTB37	Negative	COPD
ATII	GPBP1L1	Negative	COPD
ATII	SGCB	Negative	COPD
ATII	COLCA1	Negative	COPD
ATII	PAXIP1.AS2	Negative	COPD
ATII	AKAP9	Negative	COPD
ATII	TRIQK	Negative	COPD
ATII	LINC01996	Negative	COPD
ATII	H2AZ2	Negative	COPD
ATII	KANSL3	Negative	COPD
ATII	MED7	Negative	COPD
ATII	CEP89	Negative	COPD
ATII	ARHGAP32	Negative	COPD
ATII	NXPH3	Negative	COPD
ATII	MED25	Negative	COPD
ATII	MYLK4	Negative	COPD
ATII	PKN2	Negative	COPD
ATII	KIAA1671	Negative	COPD
ATII	NSD1	Negative	COPD
ATII	TBC1D19	Negative	COPD
ATII	TOGARAM1	Negative	COPD
ATII	PEAK1	Negative	COPD
ATII	ALS2CL	Negative	COPD
ATII	SYNE1	Negative	COPD
ATII	ORC4	Negative	COPD
ATII	KLC4	Negative	COPD
ATII	HEATR5A	Negative	COPD
ATII	ZBTB14	Negative	COPD
ATII	AFAP1L1	Negative	COPD
ATII	CHMP3	Negative	COPD
ATII	TTC21B	Negative	COPD
ATII	MMS22L	Negative	COPD
ATII	JPH1	Negative	COPD
ATII	FSTL4	Negative	COPD
ATII	RMDN1	Negative	COPD
ATII	C2orf68	Negative	COPD
ATII	SH3RF2	Negative	COPD
ATII	DNAH17	Negative	COPD
ATII	SATB1	Negative	COPD
ATII	KIAA0408	Negative	COPD
ATII	DIP2B	Negative	COPD
ATII	RSF1	Negative	COPD
ATII	PPARGC1A	Negative	COPD
ATII	CRBN	Negative	COPD
ATII	PITPNM2	Negative	COPD
ATII	YPEL1	Negative	COPD
ATII	ALS2	Negative	COPD
ATII	STAMBP	Negative	COPD
ATII	LRP5	Negative	COPD
ATII	BTBD8	Negative	COPD
ATII	DST	Negative	COPD
ATII	OR2A7	Negative	COPD
ATII	ANO1	Negative	COPD
ATII	SETD2	Negative	COPD
ATII	FAM86DP	Negative	COPD
ATII	CASP8AP2	Negative	COPD
ATII	CDKN2AIP	Negative	COPD
ATII	PTPN4	Negative	COPD
ATII	DLG1	Negative	COPD
ATII	PBX2	Negative	COPD
ATII	TNRC6B	Negative	COPD
ATII	NIPBL	Negative	COPD
ATII	NUMA1	Negative	COPD
ATII	BRD7	Negative	COPD
ATII	HDAC7	Negative	COPD
ATII	PLEKHA5	Negative	COPD
ATII	CEP44	Negative	COPD
ATII	ZNF519	Negative	COPD
ATII	SMARCE1	Negative	COPD
ATII	EFCAB14	Negative	COPD
ATII	MTMR10	Negative	COPD
ATII	DYNC2LI1	Negative	COPD
ATII	OVCH2	Negative	COPD
ATII	PDE5A	Negative	COPD
ATII	POU2F1	Negative	COPD
ATII	SMG9	Negative	COPD
ATII	RAD18	Negative	COPD
ATII	BTBD3	Negative	COPD
ATII	KLF8	Negative	COPD
ATII	MOV10	Negative	COPD
ATII	NAPEPLD	Negative	COPD
ATII	DOK6	Negative	COPD
ATII	GTF2I	Negative	COPD
ATII	FER	Negative	COPD
ATII	TUG1	Negative	COPD
ATII	SUN1	Negative	COPD
ATII	PHF3	Negative	COPD
ATII	FAM201A	Negative	COPD
ATII	STX17	Negative	COPD
ATII	DDHD2	Negative	COPD
ATII	STAG2	Negative	COPD
ATII	SERPINI1	Negative	COPD
ATII	RBL2	Negative	COPD
ATII	DIS3L2	Negative	COPD
ATII	NSD3	Negative	COPD
ATII	CDK6	Negative	COPD
ATII	PARP3	Negative	COPD
ATII	SCFD1	Negative	COPD
ATII	ARHGAP20	Negative	COPD
ATII	CEP290	Negative	COPD
ATII	TRMT2B	Negative	COPD
ATII	PLAGL1	Negative	COPD
ATII	SCAI	Negative	COPD
ATII	VPS45	Negative	COPD
ATII	ZNF66	Negative	COPD
ATII	ZDBF2	Negative	COPD
ATII	DENND2A	Negative	COPD
ATII	ADD3	Negative	COPD
ATII	TMEM135	Negative	COPD
ATII	ALG10B	Negative	COPD
ATII	MEF2C	Negative	COPD
ATII	SMC3	Negative	COPD
ATII	CDKAL1	Negative	COPD
ATII	KATNIP	Negative	COPD
ATII	NFAT5	Negative	COPD
ATII	PLCL1	Negative	COPD
ATII	DHRS4.AS1	Negative	COPD
ATII	CD2AP	Negative	COPD
ATII	MEIS1	Negative	COPD
ATII	DENND1B	Negative	COPD
ATII	ADAM10	Negative	COPD
ATII	ZDHHC23	Negative	COPD
ATII	DCLRE1B	Negative	COPD
ATII	CDC14A	Negative	COPD
ATII	PTPRK	Negative	COPD
ATII	DBT	Negative	COPD
ATII	PHIP	Negative	COPD
ATII	EFR3A	Negative	COPD
ATII	SMYD2	Negative	COPD
ATII	ZNF644	Negative	COPD
ATII	SBK1	Negative	COPD
ATII	JKAMP	Negative	COPD
ATII	ZNF827	Negative	COPD
ATII	KMT2D	Negative	COPD
ATII	FBXO11	Negative	COPD
ATII	HP1BP3	Negative	COPD
ATII	SLC35A5	Negative	COPD
ATII	XPO7	Negative	COPD
ATII	SAMD9L	Negative	COPD
ATII	ZBED2	Negative	COPD
ATII	IMPACT	Negative	COPD
ATII	KRBOX4	Negative	COPD
ATII	IHH	Negative	COPD
ATII	VPS13D	Negative	COPD
ATII	RICTOR	Negative	COPD
ATII	ERMAP	Negative	COPD
ATII	LINC02861	Negative	COPD
ATII	AMIGO2	Negative	COPD
ATII	ARID1B	Negative	COPD
ATII	ANKFY1	Negative	COPD
ATII	VPS13A	Negative	COPD
ATII	PRPSAP2	Negative	COPD
ATII	PCDHB15	Negative	COPD
ATII	TERF1	Negative	COPD
ATII	CAMK2G	Negative	COPD
ATII	IPO5P1	Negative	COPD
ATII	CYB5RL	Negative	COPD
ATII	ARHGEF35.AS1	Negative	COPD
ATII	SYT17	Negative	COPD
ATII	ATXN2	Negative	COPD
ATII	ZNF75D	Negative	COPD
ATII	NLK	Negative	COPD
ATII	GDPD3	Negative	COPD
ATII	TTC30B	Negative	COPD
ATII	PARP2	Negative	COPD
ATII	FGF10	Negative	COPD
ATII	NEDD1	Negative	COPD
ATII	ZSCAN26	Negative	COPD
ATII	ANXA2R.AS1	Negative	COPD
ATII	FRMD4B	Negative	COPD
ATII	FHL1	Negative	COPD
ATII	N6AMT1	Negative	COPD
ATII	ARHGEF28	Negative	COPD
ATII	YEATS2	Negative	COPD
ATII	STX7	Negative	COPD
ATII	KRBA2	Negative	COPD
ATII	DMXL1	Negative	COPD
ATII	BAZ2B	Negative	COPD
ATII	ZNF397	Negative	COPD
ATII	RASA1	Negative	COPD
ATII	DOP1A	Negative	COPD
ATII	LINC02035	Negative	COPD
ATII	ATXN7L1	Negative	COPD
ATII	ZMPSTE24.DT	Negative	COPD
ATII	SPEN	Negative	COPD
ATII	SRPK2	Negative	COPD
ATII	SGCD	Negative	COPD
ATII	ARHGAP24	Negative	COPD
ATII	LINC00667	Negative	COPD
ATII	LRRC57	Negative	COPD
ATII	GPATCH11	Negative	COPD
ATII	KDM2B	Negative	COPD
ATII	CASP1	Negative	COPD
ATII	CEP57	Negative	COPD
ATII	USF3	Negative	COPD
ATII	REEP1	Negative	COPD
ATII	LRIG1	Negative	COPD
ATII	CA5B	Negative	COPD
ATII	STAG3L2	Negative	COPD
ATII	TSPAN2	Negative	COPD
ATII	GVQW3	Negative	COPD
ATII	ARFIP1	Negative	COPD
ATII	SLC35A1	Negative	COPD
ATII	KTN1	Negative	COPD
ATII	FILIP1	Negative	COPD
ATII	ZNF501	Negative	COPD
ATII	SLC40A1	Negative	COPD
ATII	SCARF1	Negative	COPD
ATII	KMT2E	Negative	COPD
ATII	EIF2AK2	Negative	COPD
ATII	ZBED6	Negative	COPD
ATII	TTC3P1	Negative	COPD
ATII	VPS13B	Negative	COPD
ATII	CHML	Negative	COPD
ATII	ZNF518A	Negative	COPD
ATII	MCM8	Negative	COPD
ATII	INTU	Negative	COPD
ATII	CORO2B	Negative	COPD
ATII	TSC1	Negative	COPD
ATII	PHF14	Negative	COPD
ATII	SGMS1	Negative	COPD
ATII	MRPS31P4	Negative	COPD
ATII	TRAPPC8	Negative	COPD
ATII	GSK3B.DT	Negative	COPD
ATII	RFC5	Negative	COPD
ATII	SLITRK2	Negative	COPD
ATII	SHPRH	Negative	COPD
ATII	RALGPS1	Negative	COPD
ATII	HCG18	Negative	COPD
ATII	DCLRE1C	Negative	COPD
ATII	HARS2	Negative	COPD
ATII	MAP2K6	Negative	COPD
ATII	USP31	Negative	COPD
ATII	ZNF180	Negative	COPD
ATII	PHC3	Negative	COPD
ATII	RBM12B	Negative	COPD
ATII	TPR	Negative	COPD
ATII	FMR1	Negative	COPD
ATII	TRIP11	Negative	COPD
ATII	ZNF329	Negative	COPD
ATII	CHD8	Negative	COPD
ATII	LINC01558	Negative	COPD
ATII	KMT2C	Negative	COPD
ATII	CTPS2	Negative	COPD
ATII	GDPD1	Negative	COPD
ATII	ARHGAP12	Negative	COPD
ATII	SMARCC2	Negative	COPD
ATII	HLTF	Negative	COPD
ATII	FBXL20	Negative	COPD
ATII	RALGAPA1	Negative	COPD
ATII	ASF1A	Negative	COPD
ATII	VPS52	Negative	COPD
ATII	ZNF780A	Negative	COPD
ATII	LINC01560	Negative	COPD
ATII	MYO5C	Negative	COPD
ATII	PTPRD	Negative	COPD
ATII	AGBL1	Negative	COPD
ATII	APOOL	Negative	COPD
ATII	ATP7A	Negative	COPD
ATII	DDX25	Negative	COPD
ATII	LRRC37A3	Negative	COPD
ATII	CCDC186	Negative	COPD
ATII	PHC1P1	Negative	COPD
ATII	PIK3C3	Negative	COPD
ATII	DCC	Negative	COPD
ATII	SMARCA2	Negative	COPD
ATII	ABCA11P	Negative	COPD
ATII	AVL9	Negative	COPD
ATII	GUSBP2	Negative	COPD
ATII	CYSLTR1	Negative	COPD
ATII	ICE2	Negative	COPD
ATII	NFRKB	Negative	COPD
ATII	ZNRF1	Negative	COPD
ATII	ZNF674	Negative	COPD
ATII	ACSF2	Negative	COPD
ATII	GABPA	Negative	COPD
ATII	LINC00957	Negative	COPD
ATII	ACBD5	Negative	COPD
ATII	LRIG2	Negative	COPD
ATII	GUCY1A1	Negative	COPD
ATII	GBF1	Negative	COPD
ATII	GNPDA2	Negative	COPD
ATII	KMT2A	Negative	COPD
ATII	RANBP17	Negative	COPD
ATII	KIF20B	Negative	COPD
ATII	TRPM4	Negative	COPD
ATII	POLI	Negative	COPD
ATII	MAP4K5	Negative	COPD
ATII	ZNF573	Negative	COPD
ATII	PPP3CB.AS1	Negative	COPD
ATII	CEP72	Negative	COPD
ATII	TRMT9B	Negative	COPD
ATII	MACF1	Negative	COPD
ATII	RORC	Negative	COPD
ATII	FGD3	Negative	COPD
ATII	PPM1K	Negative	COPD
ATII	ZNF780B	Negative	COPD
ATII	PSIP1	Negative	COPD
ATII	TFDP2	Negative	COPD
ATII	ZNF594.DT	Negative	COPD
ATII	RRAGB	Negative	COPD
ATII	EFCAB7	Negative	COPD
ATII	ZFP30	Negative	COPD
ATII	POC1B.AS1	Negative	COPD
ATII	B4GALT6	Negative	COPD
ATII	CLCN6	Negative	COPD
ATII	TMX4	Negative	COPD
ATII	COL28A1	Negative	COPD
ATII	CDC42BPA	Negative	COPD
ATII	SNAPC3	Negative	COPD
ATII	DROSHA	Negative	COPD
ATII	TRIM34	Negative	COPD
ATII	EIF3J.DT	Negative	COPD
ATII	MIB1	Negative	COPD
ATII	MAP3K4	Negative	COPD
ATII	PCNT	Negative	COPD
ATII	BSDC1	Negative	COPD
ATII	ZNF808	Negative	COPD
ATII	TRAPPC2	Negative	COPD
ATII	TET2	Negative	COPD
ATII	ANKRD44	Negative	COPD
ATII	CPLANE1	Negative	COPD
ATII	BSN	Negative	COPD
ATII	STX18.AS1	Negative	COPD
ATII	ZNF611	Negative	COPD
ATII	ITFG2	Negative	COPD
ATII	RECK	Negative	COPD
ATII	UBXN7	Negative	COPD
ATII	KRT8P12	Negative	COPD
ATII	TBC1D4	Negative	COPD
ATII	VPS36	Negative	COPD
ATII	EMSY	Negative	COPD
ATII	CROCCP3	Negative	COPD
ATII	SPOPL	Negative	COPD
ATII	ZNF213.AS1	Negative	COPD
ATII	PRDM10	Negative	COPD
ATII	SOX5	Negative	COPD
ATII	KIAA0753	Negative	COPD
ATII	SCN9A	Negative	COPD
ATII	RILPL1	Negative	COPD
ATII	AFDN.DT	Negative	COPD
ATII	MRPS31P5	Negative	COPD
ATII	ZNF818P	Negative	COPD
ATII	LINC02701	Negative	COPD
ATII	FBXL4	Negative	COPD
ATII	RHOBTB1	Negative	COPD
ATII	ESCO1	Negative	COPD
ATII	ZNF37BP	Negative	COPD
ATII	BLTP1	Negative	COPD
ATII	SLC9A6	Negative	COPD
ATII	DAPK1	Negative	COPD
ATII	DET1	Negative	COPD
ATII	KHDC1.AS1	Negative	COPD
ATII	ATXN3	Negative	COPD
ATII	PRKAB2	Negative	COPD
ATII	CEP126	Negative	COPD
ATII	TLE4	Negative	COPD
ATII	LIN9	Negative	COPD
ATII	HACE1	Negative	COPD
ATII	SASS6	Negative	COPD
ATII	BARD1	Negative	COPD
ATII	LIG3	Negative	COPD
ATII	WDPCP	Negative	COPD
ATII	HELZ	Negative	COPD
ATII	RELCH	Negative	COPD
ATII	LINC00938	Negative	COPD
ATII	LINC01011	Negative	COPD
ATII	KANSL1	Negative	COPD
ATII	ASH1L	Negative	COPD
ATII	ZEB1.AS1	Negative	COPD
ATII	ATRX	Negative	COPD
ATII	FOXP2	Negative	COPD
ATII	ADAMTS7P3	Negative	COPD
ATII	ZBTB26	Negative	COPD
ATII	LEPROT	Negative	COPD
ATII	CASP2	Negative	COPD
ATII	TRIM24	Negative	COPD
ATII	COPS7B	Negative	COPD
ATII	CCDC112	Negative	COPD
ATII	TCP11L1	Negative	COPD
ATII	GPATCH2	Negative	COPD
ATII	CHMP5	Negative	COPD
ATII	SIGLEC6	Negative	COPD
ATII	SNX2	Negative	COPD
ATII	RAB28	Negative	COPD
ATII	PCNX4	Negative	COPD
ATII	ZNF678	Negative	COPD
ATII	ARHGEF10	Negative	COPD
ATII	RARG	Negative	COPD
ATII	VEZT	Negative	COPD
ATII	GPALPP1	Negative	COPD
ATII	KRBOX5	Negative	COPD
ATII	ZC3HAV1L	Negative	COPD
ATII	LRCH3	Negative	COPD
ATII	ZNF782	Negative	COPD
ATII	CENPO	Negative	COPD
ATII	GOLGB1	Negative	COPD
ATII	TBC1D9	Negative	COPD
ATII	MSH2	Negative	COPD
ATII	DSN1	Negative	COPD
ATII	SUPT20H	Negative	COPD
ATII	CXorf38	Negative	COPD
ATII	WASL.DT	Negative	COPD
ATII	TFCP2	Negative	COPD
ATII	PEG3	Negative	COPD
ATII	ZKSCAN8	Negative	COPD
ATII	XNDC1N	Negative	COPD
ATII	CEP63	Negative	COPD
ATII	TNKS	Negative	COPD
ATII	COG4	Negative	COPD
ATII	ZNF443	Negative	COPD
ATII	LYRM7	Negative	COPD
ATII	LRRC8C.DT	Negative	COPD
ATII	ZFAT	Negative	COPD
ATII	ATG2B	Negative	COPD
ATII	KDM8	Negative	COPD
ATII	NSUN3	Negative	COPD
ATII	ATF7	Negative	COPD
ATII	MARF1	Negative	COPD
ATII	PLEKHH1	Negative	COPD
ATII	LINC01278	Negative	COPD
ATII	ZNF709	Negative	COPD
ATII	CDK14	Negative	COPD
ATII	TNRC6C	Negative	COPD
ATII	ZNF135	Negative	COPD
ATII	BICRAL	Negative	COPD
ATII	TMEM170B	Negative	COPD
ATII	SPRED1	Negative	COPD
ATII	CCDC134	Negative	COPD
ATII	LINC00472	Negative	COPD
ATII	GDAP2	Negative	COPD
ATII	SSBP2	Negative	COPD
ATII	KATNAL1	Negative	COPD
ATII	LSM14B	Negative	COPD
ATII	TCTA	Negative	COPD
ATII	TMEM161B.DT	Negative	COPD
ATII	TNRC6A	Negative	COPD
ATII	GNAI1	Negative	COPD
ATII	FAM117B	Negative	COPD
ATII	PTGR3	Negative	COPD
ATII	UBE4B	Negative	COPD
ATII	LRRFIP1	Negative	COPD
ATII	CENPJ	Negative	COPD
ATII	C17orf75	Negative	COPD
ATII	SGMS1.AS1	Negative	COPD
ATII	RNF123	Negative	COPD
ATII	PPARGC1B	Negative	COPD
ATII	FAT3	Negative	COPD
ATII	TCHP	Negative	COPD
ATII	ADGRV1	Negative	COPD
ATII	MIGA1	Negative	COPD
ATII	DUSP19	Negative	COPD
ATII	ZFP90	Negative	COPD
ATII	ANKRD33BP1	Negative	COPD
ATII	ETFRF1	Negative	COPD
ATII	RABGAP1	Negative	COPD
ATII	POGZ	Negative	COPD
ATII	CARD8	Negative	COPD
ATII	ZNF418	Negative	COPD
ATII	IFT74	Negative	COPD
ATII	MBD5	Negative	COPD
ATII	HTATSF1	Negative	COPD
ATII	ZNF322	Negative	COPD
ATII	ASAP2	Negative	COPD
ATII	ZNF431	Negative	COPD
ATII	LARP7	Negative	COPD
ATII	POC1B	Negative	COPD
ATII	ZNF708	Negative	COPD
ATII	ASPA	Negative	COPD
ATII	ERCC3	Negative	COPD
ATII	PAQR8	Negative	COPD
ATII	SPIN1	Negative	COPD
ATII	LAMA4	Negative	COPD
ATII	ZNF875	Negative	COPD
ATII	ZNF493	Negative	COPD
ATII	BDNF.AS	Negative	COPD
ATII	NIPSNAP3A	Negative	COPD
ATII	PHC1	Negative	COPD
ATII	CD47	Negative	COPD
ATII	ZNF345	Negative	COPD
ATII	AP5M1	Negative	COPD
ATII	RAPGEF4	Negative	COPD
ATII	SNX13	Negative	COPD
ATII	CCDC9B	Negative	COPD
ATII	ATP6V0D1.DT	Negative	COPD
ATII	LINC02018	Negative	COPD
ATII	DNAJC18	Negative	COPD
ATII	L3MBTL3	Negative	COPD
ATII	SENP7	Negative	COPD
ATII	ADAM22	Negative	COPD
ATII	TTLL1	Negative	COPD
ATII	CCDC88C	Negative	COPD
ATII	POMT1	Negative	COPD
ATII	ITPKB	Negative	COPD
ATII	ZNF879	Negative	COPD
ATII	LINC01089	Negative	COPD
ATII	PPFIA4	Negative	COPD
ATII	ZNF441	Negative	COPD
ATII	EIF1B.AS1	Negative	COPD
ATII	MCM7	Negative	COPD
ATII	SZT2	Negative	COPD
ATII	GOLM2	Negative	COPD
ATII	OBSCN	Negative	COPD
ATII	PTPRN2	Negative	COPD
ATII	ZNF236	Negative	COPD
ATII	ALKBH8	Negative	COPD
ATII	RSPH3	Negative	COPD
ATII	FAM66C	Negative	COPD
ATII	OGA	Negative	COPD
ATII	PLD5P1	Negative	COPD
ATII	ZKSCAN1	Negative	COPD
ATII	TMEM131L	Negative	COPD
ATII	PLCB1	Negative	COPD
ATII	WDHD1	Negative	COPD
ATII	BDP1	Negative	COPD
ATII	TMEM170A	Negative	COPD
ATII	DNAJC6	Negative	COPD
ATII	LAMTOR3	Negative	COPD
ATII	GABPB1.IT1	Negative	COPD
ATII	ZNF91	Negative	COPD
ATII	PCMTD2	Negative	COPD
ATII	ZXDA	Negative	COPD
ATII	RNF213.AS1	Negative	COPD
ATII	PCMTD1	Negative	COPD
ATII	ZNF665	Negative	COPD
ATII	C5orf63	Negative	COPD
ATII	APPL1	Negative	COPD
ATII	NOD1	Negative	COPD
ATII	SPATS2L	Negative	COPD
ATII	TMEM63A	Negative	COPD
ATII	HMGB1	Negative	COPD
ATII	CHD9	Negative	COPD
ATII	ZNF417	Negative	COPD
ATII	KDM1B	Negative	COPD
ATII	NKAPP1	Negative	COPD
ATII	BACE1.AS	Negative	COPD
ATII	LRRC37B	Negative	COPD
ATII	RNF170	Negative	COPD
ATII	CAPS2	Negative	COPD
ATII	LINC00294	Negative	COPD
ATII	ASTE1	Negative	COPD
ATII	ATAD2B	Negative	COPD
ATII	DERA	Negative	COPD
ATII	KCNA3	Negative	COPD
ATII	CENPC	Negative	COPD
ATII	ZNF300P1	Negative	COPD
ATII	MRE11	Negative	COPD
ATII	MBTD1	Negative	COPD
ATII	TTBK2	Negative	COPD
ATII	ASB16.AS1	Negative	COPD
ATII	TCF20	Negative	COPD
ATII	ZFHX3	Negative	COPD
ATII	B3GNT2	Negative	COPD
ATII	ZBTB40	Negative	COPD
ATII	SGCG	Negative	COPD
ATII	AZIN2	Negative	COPD
ATII	E2F1	Negative	COPD
ATII	FBXO34	Negative	COPD
ATII	ZNF19	Negative	COPD
ATII	ORC2	Negative	COPD
ATII	DNMT3B	Negative	COPD
ATII	DCAF8	Negative	COPD
ATII	GGA2	Negative	COPD
ATII	LINC00662	Negative	COPD
ATII	ZNF43	Negative	COPD
ATII	TIRAP	Negative	COPD
ATII	KIAA0586	Negative	COPD
ATII	BRD2	Negative	COPD
ATII	ERCC6	Negative	COPD
ATII	USP28	Negative	COPD
ATII	ZNF570	Negative	COPD
ATII	ZNF605	Negative	COPD
ATII	ZNF821	Negative	COPD
ATII	FAM111A	Negative	COPD
ATII	UBR5	Negative	COPD
ATII	BCLAF3	Negative	COPD
ATII	ITM2B	Negative	COPD
ATII	TRIM37	Negative	COPD
ATII	ZFP62	Negative	COPD
ATII	PLAG1	Negative	COPD
ATII	TPPP3	Negative	COPD
ATII	ZNF337.AS1	Negative	COPD
ATII	DPP8	Negative	COPD
ATII	PLEKHH2	Negative	COPD
ATII	ZNF860	Negative	COPD
ATII	TSC2	Negative	COPD
ATII	GPATCH2L	Negative	COPD
ATII	ZNF148	Negative	COPD
ATII	NNT.AS1	Negative	COPD
ATII	TMPPE	Negative	COPD
ATII	MINDY3	Negative	COPD
ATII	IRAK1BP1	Negative	COPD
ATII	SP3	Negative	COPD
ATII	HERPUD2.AS1	Negative	COPD
ATII	GON4L	Negative	COPD
ATII	ZNF382	Negative	COPD
ATII	DYNLT2	Negative	COPD
ATII	CCDC15	Negative	COPD
ATII	PDCL	Negative	COPD
ATII	TGOLN2	Negative	COPD
ATII	CDKL1	Negative	COPD
ATII	SANBR	Negative	COPD
ATII	DGKH	Negative	COPD
ATII	TUBA1A	Negative	COPD
ATII	ADAMTS7	Negative	COPD
ATII	INTS2	Negative	COPD
ATII	SCAF11	Negative	COPD
ATII	CASC15	Negative	COPD
ATII	CEP152	Negative	COPD
ATII	REV3L	Negative	COPD
ATII	CAPN10.DT	Negative	COPD
ATII	ZNF8	Negative	COPD
ATII	HERC2	Negative	COPD
ATII	PKD2	Negative	COPD
ATII	SUGT1P4.STRA6LP	Negative	COPD
ATII	VWA8	Negative	COPD
ATII	SLC49A4	Negative	COPD
ATII	TBC1D8B	Negative	COPD
ATII	ITFG1	Negative	COPD
ATII	LNCRNA.IUR	Negative	COPD
ATII	ZDHHC11B	Negative	COPD
ATII	MAPKBP1	Negative	COPD
ATII	ANKAR	Negative	COPD
ATII	RASSF2	Negative	COPD
ATII	CLEC4F	Negative	COPD
ATII	ANKRD26	Negative	COPD
ATII	MED13L	Negative	COPD
ATII	ZNF383	Negative	COPD
ATII	LINC00865	Negative	COPD
ATII	PDE8B	Negative	COPD
ATII	RPAP2	Negative	COPD
ATII	CASP12	Negative	COPD
ATII	ZNF506	Negative	COPD
ATII	ERCC6L2	Negative	COPD
ATII	LINC01948	Negative	COPD
ATII	ZNF618	Negative	COPD
ATII	CRIP1	Negative	COPD
ATII	USP34	Negative	COPD
ATII	FMO4	Negative	COPD
ATII	EXOC5	Negative	COPD
ATII	S100A10	Negative	COPD
ATII	CEP135	Negative	COPD
ATII	SLC5A4	Negative	COPD
ATII	RCBTB2	Negative	COPD
ATII	ING4	Negative	COPD
ATII	PPCDC	Negative	COPD
ATII	TECPR1	Negative	COPD
ATII	KLF12	Negative	COPD
ATII	CEP112	Negative	COPD
ATII	TAOK3	Negative	COPD
ATII	GGA3	Negative	COPD
ATII	ALOX12.AS1	Negative	COPD
ATII	ZNF396	Negative	COPD
ATII	ZNF512	Negative	COPD
ATII	HECTD4	Negative	COPD
ATII	ZNF785	Negative	COPD
ATII	ZNF69	Negative	COPD
ATII	VAMP4	Negative	COPD
ATII	LCORL	Negative	COPD
ATII	MTX3	Negative	COPD
ATII	LINC02175	Negative	COPD
ATII	CASP7	Negative	COPD
ATII	CENPQ	Negative	COPD
ATII	UBA7	Negative	COPD
ATII	ZNF790.AS1	Negative	COPD
ATII	STAG3L3	Negative	COPD
ATII	NCAPD3	Negative	COPD
ATII	NPAT	Negative	COPD
ATII	PABPC5	Negative	COPD
ATII	TMEM260	Negative	COPD
ATII	SLTM	Negative	COPD
ATII	FNBP1P1	Negative	COPD
ATII	ETFBKMT	Negative	COPD
ATII	VIP	Negative	COPD
ATII	NUBPL	Negative	COPD
ATII	RIF1	Negative	COPD
ATII	IRAG2	Negative	COPD
ATII	TTC8	Negative	COPD
ATII	RIMKLB	Negative	COPD
ATII	LNPEP	Negative	COPD
ATII	LONP2	Negative	COPD
ATII	SLC25A45	Negative	COPD
ATII	HDAC6	Negative	COPD
ATII	INTS3	Negative	COPD
ATII	ZNF292	Negative	COPD
ATII	EXOSC10	Negative	COPD
ATII	MDM1	Negative	COPD
ATII	C11orf21	Negative	COPD
ATII	TAF1	Negative	COPD
ATII	MAPKAPK5.AS1	Negative	COPD
ATII	OXR1	Negative	COPD
ATII	CSNK1G3	Negative	COPD
ATII	ZFP14	Negative	COPD
ATII	DIPK2A	Negative	COPD
ATII	QSER1	Negative	COPD
ATII	ZNF223	Negative	COPD
ATII	RPL32P3	Negative	COPD
ATII	EMCN	Negative	COPD
ATII	TMEM143	Negative	COPD
ATII	MIR3936HG	Negative	COPD
ATII	S100A4	Negative	COPD
ATII	EDRF1.DT	Negative	COPD
ATII	SERINC5	Negative	COPD
ATII	PPIG	Negative	COPD
ATII	WARS2.AS1	Negative	COPD
ATII	ZNF776	Negative	COPD
ATII	SEMA4G	Negative	COPD
ATII	COA1	Negative	COPD
ATII	MBNL2	Negative	COPD
ATII	LINC01354	Negative	COPD
ATII	SWT1	Negative	COPD
ATII	GCC2	Negative	COPD
ATII	CUL4B	Negative	COPD
ATII	HNRNPLL	Negative	COPD
ATII	DYNC2H1	Negative	COPD
ATII	LRRC27	Negative	COPD
ATII	RGS11	Negative	COPD
ATII	PGAM1P8	Negative	COPD
ATII	CLBA1	Negative	COPD
ATII	RUSC1	Negative	COPD
ATII	CRYZL2P	Negative	COPD
ATII	ZNF599	Negative	COPD
ATII	ZNF891	Negative	COPD
ATII	EBLN3P	Negative	COPD
ATII	BLZF1	Negative	COPD
ATII	ZNF137P	Negative	COPD
ATII	PSEN2	Negative	COPD
ATII	NPTN	Negative	COPD
ATII	ZNF248	Negative	COPD
ATII	C21orf62.AS1	Negative	COPD
ATII	MED23	Negative	COPD
ATII	MGA	Negative	COPD
ATII	BRWD3	Negative	COPD
ATII	PIBF1	Negative	COPD
ATII	AGO1	Negative	COPD
ATII	MFSD8	Negative	COPD
ATII	ZNF740	Negative	COPD
ATII	USP49	Negative	COPD
ATII	XKR6	Negative	COPD
ATII	NTN4	Negative	COPD
ATII	SFXN3	Negative	COPD
ATII	SIPA1L2	Negative	COPD
ATII	CRIPT	Negative	COPD
ATII	RGL2	Negative	COPD
ATII	ZNF260	Negative	COPD
ATII	TRIM45	Negative	COPD
ATII	UNK	Negative	COPD
ATII	ZKSCAN3	Negative	COPD
ATII	BRWD1	Negative	COPD
ATII	DNASE1	Negative	COPD
ATII	TRIM38	Negative	COPD
ATII	KCNC4	Negative	COPD
ATII	ZBTB41	Negative	COPD
ATII	RAB30	Negative	COPD
ATII	ARMCX4	Negative	COPD
ATII	MDFIC	Negative	COPD
ATII	MMP15	Negative	COPD
ATII	MAU2	Negative	COPD
ATII	IKZF2	Negative	COPD
ATII	RNF111	Negative	COPD
ATII	TAB3	Negative	COPD
ATII	PKD1L1	Negative	COPD
ATII	ITGB3BP	Negative	COPD
ATII	SLC25A40	Negative	COPD
ATII	PTPRA	Negative	COPD
ATII	CCDC191	Negative	COPD
ATII	ZNF160	Negative	COPD
ATII	ZNF445	Negative	COPD
ATII	MYO18A	Negative	COPD
ATII	TNXB	Negative	COPD
ATII	ZNF484	Negative	COPD
ATII	GALT	Negative	COPD
ATII	RIC3	Negative	COPD
ATII	ZBTB11	Negative	COPD
ATII	DHX58	Negative	COPD
ATII	STK11IP	Negative	COPD
ATII	ZNF182	Negative	COPD
ATII	PHF6	Negative	COPD
ATII	MTMR2	Negative	COPD
ATII	ADCY6	Negative	COPD
ATII	PMS2P4	Negative	COPD
ATII	CEP295	Negative	COPD
ATII	LINC00265	Negative	COPD
ATII	PHF21A	Negative	COPD
ATII	HCFC2	Negative	COPD
ATII	ICA1L	Negative	COPD
ATII	IFT81	Negative	COPD
ATII	JRK	Negative	COPD
ATII	ZNF141	Negative	COPD
ATII	TUBE1	Negative	COPD
ATII	ZNF184	Negative	COPD
ATII	RBM26	Negative	COPD
ATII	ZNF799	Negative	COPD
ATII	CCDC171	Negative	COPD
ATII	ZNF567.DT	Negative	COPD
ATII	MKS1	Negative	COPD
ATII	DYRK1B	Negative	COPD
ATII	WDR73	Negative	COPD
ATII	PRIM1	Negative	COPD
ATII	CTDSPL2	Negative	COPD
ATII	GNPTAB	Negative	COPD
ATII	UNKL	Negative	COPD
ATII	CTC1	Negative	COPD
ATII	TNFRSF19	Negative	COPD
ATII	ADIRF.AS1	Negative	COPD
ATII	PAXBP1.AS1	Negative	COPD
ATII	PPIP5K2	Negative	COPD
ATII	RBM43	Negative	COPD
ATII	TCF7	Negative	COPD
ATII	UBR3	Negative	COPD
ATII	FRRS1	Negative	COPD
ATII	ZNF577	Negative	COPD
ATII	COG5	Negative	COPD
ATII	CCP110	Negative	COPD
ATII	N4BP2L1	Negative	COPD
ATII	CEP57L1	Negative	COPD
ATII	JHY	Negative	COPD
ATII	TMTC2	Negative	COPD
ATII	TMEM106B	Negative	COPD
ATII	GLT8D1	Negative	COPD
ATII	ITCH	Negative	COPD
ATII	DAAM1	Negative	COPD
ATII	IL11RA	Negative	COPD
ATII	SEPSECS	Negative	COPD
ATII	PHF12	Negative	COPD
ATII	ZFTA	Negative	COPD
ATII	RUFY2	Negative	COPD
ATII	ZNF169	Negative	COPD
ATII	USP46	Negative	COPD
ATII	RAB2B	Negative	COPD
ATII	MACC1	Negative	COPD
ATII	RASSF5	Negative	COPD
ATII	PIKFYVE	Negative	COPD
ATII	ZNF318	Negative	COPD
ATII	SLC16A5	Negative	COPD
ATII	NREP	Negative	COPD
ATII	DNMT3A	Negative	COPD
ATII	UBA3	Negative	COPD
ATII	GOLGA8R	Negative	COPD
ATII	ARL17A	Negative	COPD
ATII	EPM2AIP1	Negative	COPD
ATII	MRPS30.DT	Negative	COPD
ATII	IHO1	Negative	COPD
ATII	MICAL3	Negative	COPD
ATII	FREM1	Negative	COPD
ATII	CCBE1	Negative	COPD
ATII	CYB5R2	Negative	COPD
ATII	MTBP	Negative	COPD
ATII	TCEANC2	Negative	COPD
ATII	ENTPD1.AS1	Negative	COPD
ATII	ZDHHC17	Negative	COPD
ATII	AGL	Negative	COPD
ATII	PTCD3	Negative	COPD
ATII	ZMYM3	Negative	COPD
ATII	IRF2	Negative	COPD
ATII	ZMIZ1	Negative	COPD
ATII	NHSL2	Negative	COPD
ATII	TEDC1	Negative	COPD
ATII	ZNF841	Negative	COPD
ATII	ATXN7	Negative	COPD
ATII	FAM218A	Negative	COPD
ATII	CBFA2T2	Negative	COPD
ATII	TRAPPC13	Negative	COPD
ATII	IL10RB	Negative	COPD
ATII	ZGRF1	Negative	COPD
ATII	CD200	Negative	COPD
ATII	EEA1	Negative	COPD
ATII	CNNM2	Negative	COPD
ATII	RAB3GAP2	Negative	COPD
ATII	TRANK1	Negative	COPD
ATII	DNM1P47	Negative	COPD
ATII	SPICE1	Negative	COPD
ATII	EXTL2	Negative	COPD
ATII	ILF3.DT	Negative	COPD
ATII	FPGT.TNNI3K	Negative	COPD
ATII	KCNQ5	Negative	COPD
ATII	ZNF701	Negative	COPD
ATII	FAT4	Negative	COPD
ATII	MTMR11	Negative	COPD
ATII	MOSPD2	Negative	COPD
ATII	SCAMP1.AS1	Negative	COPD
ATII	RSBN1L	Negative	COPD
ATII	PPP3CA	Negative	COPD
ATII	CUL5	Negative	COPD
ATII	TRAF3IP2.AS1	Negative	COPD
ATII	C2orf49	Negative	COPD
ATII	BRME1	Negative	COPD
ATII	CHROMR	Negative	COPD
ATII	UNC5C.AS1	Negative	COPD
ATII	THAP9.AS1	Negative	COPD
ATII	ZNF727	Negative	COPD
ATII	INO80E	Negative	COPD
ATII	LINC00910	Negative	COPD
ATII	KPNA5	Negative	COPD
ATII	ZNF341	Negative	COPD
ATII	TBL1XR1	Negative	COPD
ATII	SPIN3	Negative	COPD
ATII	CCDC30	Negative	COPD
ATII	GCSAML	Negative	COPD
ATII	GIN1	Negative	COPD
ATII	POLK	Negative	COPD
ATII	ATP2B1	Negative	COPD
ATII	C2CD5	Negative	COPD
ATII	SYCP2	Negative	COPD
ATII	CRPPA	Negative	COPD
ATII	PDIK1L	Negative	COPD
ATII	UBN2	Negative	COPD
ATII	ZKSCAN2.DT	Negative	COPD
ATII	ARHGAP5.AS1	Negative	COPD
ATII	RHOT1	Negative	COPD
ATII	GATA6.AS1	Negative	COPD
ATII	LSM11	Negative	COPD
ATII	NBEA	Negative	COPD
ATII	BNIPL	Negative	COPD
ATII	XAF1	Negative	COPD
ATII	POLA2	Negative	COPD
ATII	MTAP	Negative	COPD
ATII	PLEKHA8	Negative	COPD
ATII	ITGA9.AS1	Negative	COPD
ATII	INVS	Negative	COPD
ATII	LINC01145	Negative	COPD
ATII	RPS6KA3	Negative	COPD
ATII	PPOX	Negative	COPD
ATII	LCOR	Negative	COPD
ATII	SMG1	Negative	COPD
ATII	SPIRE2	Negative	COPD
ATII	PPIH	Negative	COPD
ATII	PMS2P3	Negative	COPD
ATII	DGKQ	Negative	COPD
ATII	CARF	Negative	COPD
ATII	SRBD1	Negative	COPD
ATII	RSU1	Negative	COPD
ATII	TRIM52	Negative	COPD
ATII	DYRK1A	Negative	COPD
ATII	POLR1HASP	Negative	COPD
ATII	GOT1.DT	Negative	COPD
ATII	SOX4	Negative	COPD
ATII	ZNF530	Negative	COPD
ATII	LINC00482	Negative	COPD
ATII	DCAF16	Negative	COPD
ATII	RCOR3	Negative	COPD
ATII	SKP2	Negative	COPD
ATII	ELFN2	Negative	COPD
ATII	BMS1P2	Negative	COPD
ATII	PARTICL	Negative	COPD
ATII	STOX2	Negative	COPD
ATII	FANCL	Negative	COPD
ATII	TTC9	Negative	COPD
ATII	HEATR6	Negative	COPD
ATII	ZC3H6	Negative	COPD
ATII	CARMIL3	Negative	COPD
ATII	PCDH11X	Negative	COPD
ATII	RPP14	Negative	COPD
ATII	TUT4	Negative	COPD
ATII	SLF2	Negative	COPD
ATII	CYP2S1	Negative	COPD
ATII	NBPF1	Negative	COPD
ATII	PLEKHA6	Negative	COPD
ATII	CUL7	Negative	COPD
ATII	ZNF528	Negative	COPD
ATII	LCDR	Negative	COPD
ATII	WDR27	Negative	COPD
ATII	CFAP44	Negative	COPD
ATII	SLC25A21.AS1	Negative	COPD
ATII	NEK8	Negative	COPD
ATII	STIMATE.MUSTN1	Negative	COPD
ATII	GTF2IRD2	Negative	COPD
ATII	PPM1F.AS1	Negative	COPD
ATII	PPIL2	Negative	COPD
ATII	GOLIM4	Negative	COPD
ATII	ZNF33A	Negative	COPD
ATII	LSM8	Negative	COPD
ATII	MTSS1	Negative	COPD
ATII	SOX6	Negative	COPD
ATII	ZNF280D	Negative	COPD
ATII	PIGG	Negative	COPD
ATII	JRKL	Negative	COPD
ATII	TAS2R4	Negative	COPD
ATII	PARGP1	Negative	COPD
ATII	POC5	Negative	COPD
ATII	PABIR3	Negative	COPD
ATII	ZNF334	Negative	COPD
ATII	UBE2Q2P2	Negative	COPD
ATII	ERCC5	Negative	COPD
ATII	LCAT	Negative	COPD
ATII	AGO4	Negative	COPD
ATII	ZSCAN30	Negative	COPD
ATII	A2M.AS1	Negative	COPD
ATII	CNTRL	Negative	COPD
ATII	CHD3	Negative	COPD
ATII	C1orf174	Negative	COPD
ATII	PRORSD1P	Negative	COPD
ATII	TRIM66	Negative	COPD
ATII	JMJD7.PLA2G4B	Negative	COPD
ATII	TMEM65	Negative	COPD
ATII	SOS2	Negative	COPD
ATII	EPM2A	Negative	COPD
ATII	ZNF326	Negative	COPD
ATII	LINC00630	Negative	COPD
ATII	MCOLN3	Negative	COPD
ATII	MIDEAS	Negative	COPD
ATII	ATOSA	Negative	COPD
ATII	FAM184A	Negative	COPD
ATII	PPM1L.DT	Negative	COPD
ATII	ANKRD12	Negative	COPD
ATII	MON2	Negative	COPD
ATII	PTAR1	Negative	COPD
ATII	KLHDC1	Negative	COPD
ATII	EGFL8	Negative	COPD
ATII	ZNF737	Negative	COPD
ATII	CACNA1D	Negative	COPD
ATII	ZYG11B	Negative	COPD
ATII	KIF22	Negative	COPD
ATII	SKIC3	Negative	COPD
ATII	ZNF25	Negative	COPD
ATII	RPAP1	Negative	COPD
ATII	BIRC6	Negative	COPD
ATII	GABPB1.AS1	Negative	COPD
ATII	HAS3	Negative	COPD
ATII	TAF4	Negative	COPD
ATII	ACAD11	Negative	COPD
ATII	SFR1	Negative	COPD
ATII	PRMT8	Negative	COPD
ATII	ZNF738	Negative	COPD
ATII	POLE	Negative	COPD
ATII	ZNF763	Negative	COPD
ATII	ELMOD3	Negative	COPD
ATII	MRNIP	Negative	COPD
ATII	ADGRB3.DT	Negative	COPD
ATII	FAM13A.AS1	Negative	COPD
ATII	HERC2P9	Negative	COPD
ATII	SNHG14	Negative	COPD
ATII	MTF2	Negative	COPD
ATII	MFSD4B	Negative	COPD
ATII	PRPF4B	Negative	COPD
ATII	LRRC37BP1	Negative	COPD
ATII	C15orf40	Negative	COPD
ATII	LINC00663	Negative	COPD
ATII	AEBP2	Negative	COPD
ATII	GUSBP18	Negative	COPD
ATII	TMED2.DT	Negative	COPD
ATII	ACVR2B	Negative	COPD
ATII	RAD51D	Negative	COPD
ATII	PAN3	Negative	COPD
ATII	ESRRG	Negative	COPD
ATII	N4BP2L2	Negative	COPD
ATII	JMY	Negative	COPD
ATII	HMCN1	Negative	COPD
ATII	NCKAP5L	Negative	COPD
ATII	CLEC2B	Negative	COPD
ATII	CEP250	Negative	COPD
ATII	RUNX1T1	Negative	COPD
ATII	ARMCX5	Negative	COPD
ATII	BRD8	Negative	COPD
ATII	TMLHE	Negative	COPD
ATII	SETDB1	Negative	COPD
ATII	U2SURP	Negative	COPD
ATII	KLF3.AS1	Negative	COPD
ATII	ZNF717	Negative	COPD
ATII	XPO1	Negative	COPD
ATII	FRAS1	Negative	COPD
ATII	RTTN	Negative	COPD
ATII	ABCB10	Negative	COPD
ATII	STXBP5	Negative	COPD
ATII	WDFY2	Negative	COPD
ATII	SCOC.AS1	Negative	COPD
ATII	PUS10	Negative	COPD
ATII	ZNF589	Negative	COPD
ATII	RAP2C.AS1	Negative	COPD
ATII	RAD9A	Negative	COPD
ATII	ZDHHC11	Negative	COPD
ATII	NEXMIF	Negative	COPD
ATII	NEK3	Negative	COPD
ATII	ZNF675	Negative	COPD
ATII	FANCA	Negative	COPD
ATII	ZNF124	Negative	COPD
ATII	LINC00996	Negative	COPD
ATII	SLC37A1	Negative	COPD
ATII	ZNF93	Negative	COPD
ATII	LILRB1	Negative	COPD
ATII	MAPKAPK5	Negative	COPD
ATII	BIVM	Negative	COPD
ATII	JAZF1	Negative	COPD
ATII	PPP4R1L	Negative	COPD
ATII	FAM86B3P	Negative	COPD
ATII	NIPBL.DT	Negative	COPD
ATII	C4orf33	Negative	COPD
ATII	ERMARD	Negative	COPD
ATII	TTF1	Negative	COPD
ATII	FAM110B	Negative	COPD
ATII	AP4S1	Negative	COPD
ATII	COLQ	Negative	COPD
ATII	JPX	Negative	COPD
ATII	XRN1	Negative	COPD
ATII	ZNF852	Negative	COPD
ATII	CEP192	Negative	COPD
ATII	GPRC5D.AS1	Negative	COPD
ATII	BCKDHB	Negative	COPD
ATII	RAD17	Negative	COPD
ATII	PLCG1.AS1	Negative	COPD
ATII	LRRC37A2	Negative	COPD
ATII	WASHC4	Negative	COPD
ATII	L3MBTL1	Negative	COPD
ATII	TTC34	Negative	COPD
ATII	RWDD3	Negative	COPD
ATII	NAA40	Negative	COPD
ATII	THOC2	Negative	COPD
ATII	SEPTIN7P2	Negative	COPD
ATII	IREB2	Negative	COPD
ATII	AGK	Negative	COPD
ATII	LUC7L3	Negative	COPD
ATII	TPTEP2	Negative	COPD
ATII	ZNF711	Negative	COPD
ATII	ZNF449	Negative	COPD
ATII	PPP1R3E	Negative	COPD
ATII	TTN	Negative	COPD
ATII	ZMYM1	Negative	COPD
ATII	ABI1	Negative	COPD
ATII	GPR157	Negative	COPD
ATII	ZNF731P	Negative	COPD
ATII	CBLN3	Negative	COPD
ATII	HCG27	Negative	COPD
ATII	KDM6A	Negative	COPD
ATII	ZMAT1	Negative	COPD
ATII	NBPF10	Negative	COPD
ATII	CCNT2	Negative	COPD
ATII	SLC25A36	Negative	COPD
ATII	IARS2	Negative	COPD
ATII	HOOK3	Negative	COPD
ATII	RBM14.RBM4	Negative	COPD
ATII	TUB	Negative	COPD
ATII	ERCC8	Negative	COPD
ATII	JMJD1C	Negative	COPD
ATII	ZSWIM8	Negative	COPD
ATII	LIFR.AS1	Negative	COPD
ATII	STXBP3	Negative	COPD
ATII	USP48	Negative	COPD
ATII	TTC31	Negative	COPD
ATII	ZNF76	Negative	COPD
ATII	DDX17	Negative	COPD
ATII	ZNF793	Negative	COPD
ATII	CNTLN	Negative	COPD
ATII	FAM200B	Negative	COPD
ATII	ZNF596	Negative	COPD
ATII	PEX1	Negative	COPD
ATII	SKIC8	Negative	COPD
ATII	NCAPG2	Negative	COPD
ATII	TRPV1	Negative	COPD
ATII	NSMCE4A	Negative	COPD
ATII	DMAC2L	Negative	COPD
ATII	ERI2	Negative	COPD
ATII	TTC14	Negative	COPD
ATII	KCNJ5.AS1	Negative	COPD
ATII	NBPF11	Negative	COPD
ATII	ZNF587	Negative	COPD
ATII	ZNF839	Negative	COPD
ATII	BRD9	Negative	COPD
ATII	CDAN1	Negative	COPD
ATII	TMEM161B	Negative	COPD
ATII	LINC02021	Negative	COPD
ATII	MYH7B	Negative	COPD
ATII	TCF19	Negative	COPD
ATII	EPG5	Negative	COPD
ATII	GLUD1	Negative	COPD
ATII	RUSC1.AS1	Negative	COPD
ATII	DMTF1	Negative	COPD
ATII	NBPF12	Negative	COPD
ATII	GMDS.DT	Negative	COPD
ATII	ABCB8	Negative	COPD
ATII	VMAC	Negative	COPD
ATII	LINC00665	Negative	COPD
ATII	DYRK2	Negative	COPD
ATII	RECQL5	Negative	COPD
ATII	ALG10	Negative	COPD
ATII	ZNF677	Negative	COPD
ATII	ABHD10	Negative	COPD
ATII	AGPAT4	Negative	COPD
ATII	WDR41	Negative	COPD
ATII	LINC01915	Negative	COPD
ATII	CEP68	Negative	COPD
ATII	MPC1	Negative	COPD
ATII	TASL	Negative	COPD
ATII	SAP30L.AS1	Negative	COPD
ATII	LDB1	Negative	COPD
ATII	NFYC.AS1	Negative	COPD
ATII	KRIT1	Negative	COPD
ATII	YPEL2	Negative	COPD
ATII	ANAPC4	Negative	COPD
ATII	ZNF767P	Negative	COPD
ATII	ZNF436.AS1	Negative	COPD
ATII	INPP5B	Negative	COPD
ATII	CREB5	Negative	COPD
ATII	ANKZF1	Negative	COPD
ATII	KIT	Negative	COPD
ATII	FCHO1	Negative	COPD
ATII	KDM2A	Negative	COPD
ATII	WEE2.AS1	Negative	COPD
ATII	ZNF559	Negative	COPD
ATII	MSL3	Negative	COPD
ATII	MBD6	Negative	COPD
ATII	PRMT7	Negative	COPD
ATII	NOD2	Negative	COPD
ATII	USF1	Negative	COPD
ATII	INSYN1	Negative	COPD
ATII	MTO1	Negative	COPD
ATII	PLD2	Negative	COPD
ATII	ARGLU1	Negative	COPD
ATII	BPNT1	Negative	COPD
ATII	FAM66D	Negative	COPD
ATII	CILK1	Negative	COPD
ATII	NPHP3	Negative	COPD
ATII	EIF2AK3.DT	Negative	COPD
ATII	MFSD14CP	Negative	COPD
ATII	CIRBP	Negative	COPD
ATII	C16orf54	Negative	COPD
ATII	CLN8	Negative	COPD
ATII	LINC00654	Negative	COPD
ATII	ABCC10	Negative	COPD
ATII	BMS1P1	Negative	COPD
ATII	SF3B1	Negative	COPD
ATII	ZNF224	Negative	COPD
ATII	CATSPERG	Negative	COPD
ATII	METTL22	Negative	COPD
ATII	VRK1	Negative	COPD
ATII	INTS8	Negative	COPD
ATII	ZNF117	Negative	COPD
ATII	GAB3	Negative	COPD
ATII	TMEM126B	Negative	COPD
ATII	ZNF789	Negative	COPD
ATII	UPF3B	Negative	COPD
ATII	ZNF491	Negative	COPD
ATII	ZNF439	Negative	COPD
ATII	SESN3	Negative	COPD
ATII	ZCCHC4	Negative	COPD
ATII	ZNF221	Negative	COPD
ATII	MTMR9LP	Negative	COPD
ATII	SDHAP4	Negative	COPD
ATII	RFX5	Negative	COPD
ATII	ZNF815P	Negative	COPD
ATII	PAN2	Negative	COPD
ATII	SNHG30	Negative	COPD
ATII	SLC35E2B	Negative	COPD
ATII	SCAND2P	Negative	COPD
ATII	LINC02975	Negative	COPD
ATII	CEP85L	Negative	COPD
ATII	AFG1L	Negative	COPD
ATII	SLC12A2.DT	Negative	COPD
ATII	CREBZF	Negative	COPD
ATII	TAF8	Negative	COPD
ATII	COX10.DT	Negative	COPD
ATII	SH2B1	Negative	COPD
ATII	NAALAD2	Negative	COPD
ATII	CRYZL2P.SEC16B	Negative	COPD
ATII	UHRF2	Negative	COPD
ATII	NEIL1	Negative	COPD
ATII	ARHGAP11B.DT	Negative	COPD
ATII	KMT5C	Negative	COPD
ATII	CMAS	Negative	COPD
ATII	CCDC82	Negative	COPD
ATII	CDC40	Negative	COPD
ATII	STK36	Negative	COPD
ATII	GATAD1	Negative	COPD
ATII	IRF2BP2	Negative	COPD
ATII	ATP8B1.AS1	Negative	COPD
ATII	WASH5P	Negative	COPD
ATII	ZNF662	Negative	COPD
ATII	BTN2A2	Negative	COPD
ATII	IFI44	Negative	COPD
ATII	SCRN2	Negative	COPD
ATII	LNPK	Negative	COPD
ATII	FAM157C	Negative	COPD
ATII	LETM2	Negative	COPD
ATII	CDK10	Negative	COPD
ATII	ENOSF1	Negative	COPD
ATII	UBE2Q2P1	Negative	COPD
ATII	MGAT5	Negative	COPD
ATII	USP46.DT	Negative	COPD
ATII	RAD52	Negative	COPD
ATII	ANKRD36B	Negative	COPD
ATII	CLDN12	Negative	COPD
ATII	ATG14	Negative	COPD
ATII	TANC1	Negative	COPD
ATII	ABCD4	Negative	COPD
ATII	TRAPPC11	Negative	COPD
ATII	DHTKD1	Negative	COPD
ATII	LRRC37A	Negative	COPD
ATII	CEP350	Negative	COPD
ATII	ACVR2B.AS1	Negative	COPD
ATII	BEX4	Negative	COPD
ATII	RASGRP3	Negative	COPD
ATII	C9orf72	Negative	COPD
ATII	PCBD2	Negative	COPD
ATII	NLRP1	Negative	COPD
ATII	ZNF77	Negative	COPD
ATII	GABBR1	Negative	COPD
ATII	INO80D.AS2	Negative	COPD
ATII	PRMT3	Negative	COPD
ATII	LPIN3	Negative	COPD
ATII	CTBP1.DT	Negative	COPD
ATII	ODF3L1	Negative	COPD
ATII	FBXO48	Negative	COPD
ATII	PPFIBP2	Negative	COPD
ATII	NKTR	Negative	COPD
ATII	SPATA6L	Negative	COPD
ATII	IQSEC2	Negative	COPD
ATII	FANCM	Negative	COPD
ATII	BBS2	Negative	COPD
ATII	SNHG28	Negative	COPD
ATII	RPAP3	Negative	COPD
ATII	ZNF83	Negative	COPD
ATII	XRCC2	Negative	COPD
ATII	MSS51	Negative	COPD
ATII	LINC01550	Negative	COPD
ATII	PDPR2P	Negative	COPD
ATII	TSBP1.AS1	Negative	COPD
ATII	ZNF7	Negative	COPD
ATII	MRI1	Negative	COPD
ATII	MDM4	Negative	COPD
ATII	LINC01359	Negative	COPD
ATII	NBPF14	Negative	COPD
ATII	ODC1.DT	Negative	COPD
ATII	WDR91	Negative	COPD
ATII	CUBN	Negative	COPD
ATII	PARP6	Negative	COPD
ATII	SMG1P1	Negative	COPD
ATII	HDAC8	Negative	COPD
ATII	TAGAP.AS1	Negative	COPD
ATII	P2RY13	Negative	COPD
ATII	WASHC3	Negative	COPD
ATII	N4BP2	Negative	COPD
ATII	AHSA2P	Negative	COPD
ATII	GUSBP14	Negative	COPD
ATII	EPB41L2	Negative	COPD
ATII	CYP4F12	Negative	COPD
ATII	KANTR	Negative	COPD
ATII	CASTOR2	Negative	COPD
ATII	KDM4D	Negative	COPD
ATII	KHDC4	Negative	COPD
ATII	FBN3	Negative	COPD
ATII	SLC4A5	Negative	COPD
ATII	ZNF714	Negative	COPD
ATII	SLC16A4.AS1	Negative	COPD
ATII	PNISR	Negative	COPD
ATII	MFSD11	Negative	COPD
ATII	MAPK11	Negative	COPD
ATII	PLK4	Negative	COPD
ATII	TEPP	Negative	COPD
ATII	DICER1.AS1	Negative	COPD
ATII	GDAP1	Negative	COPD
ATII	TPTEP1	Negative	COPD
ATII	HNRNPH1	Negative	COPD
ATII	CAPRIN2	Negative	COPD
ATII	PTCHD1	Negative	COPD
ATII	MYO15B	Negative	COPD
ATII	ATP2C2.AS1	Negative	COPD
ATII	CLUHP3	Negative	COPD
ATII	ZNF563	Negative	COPD
ATII	ANKRD39	Negative	COPD
ATII	LINC01876	Negative	COPD
ATII	FAR1	Negative	COPD
ATII	TMEM234	Negative	COPD
ATII	TAF1C	Negative	COPD
ATII	GRIPAP1	Negative	COPD
ATII	C1orf112	Negative	COPD
ATII	HCN3	Negative	COPD
ATII	TARBP1	Negative	COPD
ATII	ZDHHC8BP	Negative	COPD
ATII	NUTM2B.AS1	Negative	COPD
ATII	TNFRSF25	Negative	COPD
ATII	SPG7	Negative	COPD
ATII	FRMPD3	Negative	COPD
ATII	PSORS1C1	Negative	COPD
ATII	FAM76B	Negative	COPD
ATII	MCF2L2	Negative	COPD
ATII	ROBO1	Negative	COPD
ATII	WHAMMP2	Negative	COPD
ATII	TPT1.AS1	Negative	COPD
ATII	MS4A2	Negative	COPD
ATII	RAD51.AS1	Negative	COPD
ATII	CBR4	Negative	COPD
ATII	TSHZ1	Negative	COPD
ATII	ZNF516	Negative	COPD
ATII	NSUN5P1	Negative	COPD
ATII	RRN3P3	Negative	COPD
Myofibroblast	ZNF608	Negative	COPD
Myofibroblast	CASP4LP	Negative	COPD
Myofibroblast	SEMA6D	Negative	COPD
Myofibroblast	ZNF462	Negative	COPD
Myofibroblast	FREM3	Negative	COPD
Myofibroblast	FANCC	Negative	COPD
Myofibroblast	ITIH5	Negative	COPD
Myofibroblast	KITLG	Negative	COPD
Myofibroblast	FRMD3	Negative	COPD
Myofibroblast	FAM162B	Negative	COPD
Myofibroblast	BPTF	Negative	COPD
Myofibroblast	PLEKHA8P1	Negative	COPD
Myofibroblast	GPR63	Negative	COPD
Myofibroblast	FLT4	Negative	COPD
Myofibroblast	NTNG1	Negative	COPD
Myofibroblast	HMGCLL1	Negative	COPD
Myofibroblast	JCAD	Negative	COPD
Myofibroblast	SYNE2	Negative	COPD
Myofibroblast	UACA	Negative	COPD
Myofibroblast	MYLK4	Negative	COPD
Myofibroblast	KMT2A	Negative	COPD
Myofibroblast	KRBOX4	Negative	COPD
Myofibroblast	L3MBTL2.AS1	Negative	COPD
Myofibroblast	GUCY1A2	Negative	COPD
Myofibroblast	ST8SIA1	Negative	COPD
Myofibroblast	ZBTB20	Negative	COPD
Myofibroblast	FGD6	Negative	COPD
Myofibroblast	PCDH12	Negative	COPD
Myofibroblast	PTN	Negative	COPD
Myofibroblast	VSNL1	Negative	COPD
Myofibroblast	VLDLR	Negative	COPD
Myofibroblast	RP1L1	Negative	COPD
Myofibroblast	TFDP2	Negative	COPD
Myofibroblast	TSPAN12	Negative	COPD
Myofibroblast	CAV2	Negative	COPD
Myofibroblast	CCDC68	Negative	COPD
Myofibroblast	MAP3K1	Negative	COPD
Myofibroblast	SHROOM4	Negative	COPD
Myofibroblast	PCDH18	Negative	COPD
Myofibroblast	ZNF75D	Negative	COPD
Myofibroblast	ARHGAP20	Negative	COPD
Myofibroblast	PARD3B	Negative	COPD
Myofibroblast	CEP290	Negative	COPD
Myofibroblast	RNF144A	Negative	COPD
Myofibroblast	DENND2A	Negative	COPD
Myofibroblast	ZNF250	Negative	COPD
Myofibroblast	EDNRA	Negative	COPD
Myofibroblast	GRASLND	Negative	COPD
Myofibroblast	ZNF346	Negative	COPD
Myofibroblast	BOD1L1	Negative	COPD
Myofibroblast	MCM8	Negative	COPD
Myofibroblast	ADAMTSL3	Negative	COPD
Myofibroblast	L1TD1	Negative	COPD
Myofibroblast	EEPD1	Negative	COPD
Myofibroblast	GALNT18	Negative	COPD
Myofibroblast	CALHM5	Negative	COPD
Myofibroblast	ZBED6	Negative	COPD
Myofibroblast	CORO2B	Negative	COPD
Myofibroblast	OGG1	Negative	COPD
Myofibroblast	ANKRD50	Negative	COPD
Myofibroblast	ZNF808	Negative	COPD
Myofibroblast	ANXA2R.AS1	Negative	COPD
Myofibroblast	LINC01558	Negative	COPD
Myofibroblast	ZNF443	Negative	COPD
Myofibroblast	PAG1	Negative	COPD
Myofibroblast	B4GALT6	Negative	COPD
Myofibroblast	PDE5A	Negative	COPD
Myofibroblast	PLK2	Negative	COPD
Myofibroblast	RNF165	Negative	COPD
Myofibroblast	YPEL1	Negative	COPD
Myofibroblast	ANO1	Negative	COPD
Myofibroblast	TGFB2	Negative	COPD
Myofibroblast	TNRC6B	Negative	COPD
Myofibroblast	ZFP90	Negative	COPD
Myofibroblast	ZFP62	Negative	COPD
Myofibroblast	MRPS31P4	Negative	COPD
Myofibroblast	TSLP	Negative	COPD
Myofibroblast	TBC1D31	Negative	COPD
Myofibroblast	ABHD6	Negative	COPD
Myofibroblast	LNX1	Negative	COPD
Myofibroblast	ZFP30	Negative	COPD
Myofibroblast	MASP1	Negative	COPD
Myofibroblast	KCNS3	Negative	COPD
Myofibroblast	LRIG2	Negative	COPD
Myofibroblast	PKP4	Negative	COPD
Myofibroblast	ENPP1	Negative	COPD
Myofibroblast	N6AMT1	Negative	COPD
Myofibroblast	BAZ2B	Negative	COPD
Myofibroblast	C2orf68	Negative	COPD
Myofibroblast	TET1	Negative	COPD
Myofibroblast	SLC6A13	Negative	COPD
Myofibroblast	LINC00327	Negative	COPD
Myofibroblast	PRRG3	Negative	COPD
Myofibroblast	ZNF418	Negative	COPD
Myofibroblast	GNAI1	Negative	COPD
Myofibroblast	ZNF221	Negative	COPD
Myofibroblast	B3GALT2	Negative	COPD
Myofibroblast	TNN	Negative	COPD
Myofibroblast	ROBO2	Negative	COPD
Myofibroblast	ZNF624	Negative	COPD
Myofibroblast	NPTN.IT1	Negative	COPD
Myofibroblast	KDM8	Negative	COPD
Myofibroblast	KIAA0586	Negative	COPD
Myofibroblast	ZNF605	Negative	COPD
Myofibroblast	EVC	Negative	COPD
Myofibroblast	ZNF525	Negative	COPD
Myofibroblast	GVQW3	Negative	COPD
Myofibroblast	POC1B.AS1	Negative	COPD
Myofibroblast	ENTPD5	Negative	COPD
Myofibroblast	TPR	Negative	COPD
Myofibroblast	DNMT3A	Negative	COPD
Myofibroblast	RNF125	Negative	COPD
Myofibroblast	ZNF397	Negative	COPD
Myofibroblast	ATXN7L1	Negative	COPD
Myofibroblast	WARS2.AS1	Negative	COPD
Myofibroblast	BCHE	Negative	COPD
Myofibroblast	ZNF337.AS1	Negative	COPD
Myofibroblast	TTC3P1	Negative	COPD
Myofibroblast	FGF10	Negative	COPD
Myofibroblast	ADGRL2	Negative	COPD
Myofibroblast	PMS2P4	Negative	COPD
Myofibroblast	POLI	Negative	COPD
Myofibroblast	AFAP1L1	Negative	COPD
Myofibroblast	ZNF532	Negative	COPD
Myofibroblast	ZFP14	Negative	COPD
Myofibroblast	ZNF417	Negative	COPD
Myofibroblast	ZNF709	Negative	COPD
Myofibroblast	SCN2B	Negative	COPD
Myofibroblast	SMARCE1	Negative	COPD
Myofibroblast	DDX60	Negative	COPD
Myofibroblast	WASL.DT	Negative	COPD
Myofibroblast	ZNF790.AS1	Negative	COPD
Myofibroblast	DOK6	Negative	COPD
Myofibroblast	PAXBP1.AS1	Negative	COPD
Myofibroblast	CPLANE1	Negative	COPD
Myofibroblast	CROCCP3	Negative	COPD
Myofibroblast	TRMT9B	Negative	COPD
Myofibroblast	MAP2K6	Negative	COPD
Myofibroblast	SLC23A2	Negative	COPD
Myofibroblast	A2M.AS1	Negative	COPD
Myofibroblast	RAPGEF4	Negative	COPD
Myofibroblast	IMPDH2	Negative	COPD
Myofibroblast	TDRD1	Negative	COPD
Myofibroblast	ZNF493	Negative	COPD
Myofibroblast	CASC15	Negative	COPD
Myofibroblast	CBX2	Negative	COPD
Myofibroblast	TNRC6C	Negative	COPD
Myofibroblast	ZNF345	Negative	COPD
Myofibroblast	IHO1	Negative	COPD
Myofibroblast	TMEM161B.DT	Negative	COPD
Myofibroblast	ANKRD26	Negative	COPD
Myofibroblast	ZNF43	Negative	COPD
Myofibroblast	ZNF302	Negative	COPD
Myofibroblast	CHD9	Negative	COPD
Myofibroblast	BACE1.AS	Negative	COPD
Myofibroblast	DTL	Negative	COPD
Myofibroblast	PHC1P1	Negative	COPD
Myofibroblast	RERG	Negative	COPD
Myofibroblast	ZNF91	Negative	COPD
Myofibroblast	ZNF37BP	Negative	COPD
Myofibroblast	ANKMY2	Negative	COPD
Myofibroblast	PLCB4	Negative	COPD
Myofibroblast	USP31	Negative	COPD
Myofibroblast	ZNF570	Negative	COPD
Myofibroblast	RALGPS1	Negative	COPD
Myofibroblast	ZNF708	Negative	COPD
Myofibroblast	ZNF618	Negative	COPD
Myofibroblast	CRMP1	Negative	COPD
Myofibroblast	KHDC1.AS1	Negative	COPD
Myofibroblast	VAV3	Negative	COPD
Myofibroblast	ZSCAN26	Negative	COPD
Myofibroblast	CEP135	Negative	COPD
Myofibroblast	CENPJ	Negative	COPD
Myofibroblast	SLFN12	Negative	COPD
Myofibroblast	PPP1R3C	Negative	COPD
Myofibroblast	ATP1A1.AS1	Negative	COPD
Myofibroblast	SLC12A2	Negative	COPD
Myofibroblast	PEG3	Negative	COPD
Myofibroblast	ADGRG6	Negative	COPD
Myofibroblast	FHL1	Negative	COPD
Myofibroblast	SLCO1C1	Negative	COPD
Myofibroblast	KIF20B	Negative	COPD
Myofibroblast	ZKSCAN8	Negative	COPD
Myofibroblast	FAT3	Negative	COPD
Myofibroblast	PBX1	Negative	COPD
Myofibroblast	CYSLTR1	Negative	COPD
Myofibroblast	JPX	Negative	COPD
Myofibroblast	TRPC6	Negative	COPD
Myofibroblast	JRK	Negative	COPD
Myofibroblast	LINC00910	Negative	COPD
Myofibroblast	WDFY2	Negative	COPD
Myofibroblast	CRAMP1	Negative	COPD
Myofibroblast	ZNF350	Negative	COPD
Myofibroblast	ZEB1.AS1	Negative	COPD
Myofibroblast	PLEKHH2	Negative	COPD
Myofibroblast	ZNF780B	Negative	COPD
Myofibroblast	CMYA5	Negative	COPD
Myofibroblast	ZNF137P	Negative	COPD
Myofibroblast	ZNF572	Negative	COPD
Myofibroblast	LINC02767	Negative	COPD
Myofibroblast	CLEC4F	Negative	COPD
Myofibroblast	PTCH1	Negative	COPD
Myofibroblast	ASPA	Negative	COPD
Myofibroblast	CEP152	Negative	COPD
Myofibroblast	NIPSNAP3B	Negative	COPD
Myofibroblast	ITGA9.AS1	Negative	COPD
Myofibroblast	ATP6V0D1.DT	Negative	COPD
Myofibroblast	GUCY1A1	Negative	COPD
Myofibroblast	NR2F2.AS1	Negative	COPD
Myofibroblast	FAM87A	Negative	COPD
Myofibroblast	LINC01915	Negative	COPD
Myofibroblast	PRIM1	Negative	COPD
Myofibroblast	CHN1	Negative	COPD
Myofibroblast	ZNF135	Negative	COPD
Myofibroblast	CDH6	Negative	COPD
Myofibroblast	STOX2	Negative	COPD
Myofibroblast	NAV2	Negative	COPD
Myofibroblast	TPTEP2	Negative	COPD
Myofibroblast	LINC01354	Negative	COPD
Myofibroblast	EGFL6	Negative	COPD
Myofibroblast	MEF2C	Negative	COPD
Myofibroblast	FZD1	Negative	COPD
Myofibroblast	DOC2B	Negative	COPD
Myofibroblast	LINC01948	Negative	COPD
Myofibroblast	TNXB	Negative	COPD
Myofibroblast	PLEKHG5	Negative	COPD
Myofibroblast	TBC1D8.AS1	Negative	COPD
Myofibroblast	POC5	Negative	COPD
Myofibroblast	OTOGL	Negative	COPD
Myofibroblast	RASSF2	Negative	COPD
Myofibroblast	ZNF182	Negative	COPD
Myofibroblast	USP34	Negative	COPD
Myofibroblast	ANOS2P	Negative	COPD
Myofibroblast	ZNF8	Negative	COPD
Myofibroblast	ZNF300P1	Negative	COPD
Myofibroblast	ZNF223	Negative	COPD
Myofibroblast	SIGLEC6	Negative	COPD
Myofibroblast	RCOR2	Negative	COPD
Myofibroblast	COL13A1	Negative	COPD
Myofibroblast	XNDC1N	Negative	COPD
Myofibroblast	PLCB1	Negative	COPD
Myofibroblast	SCAND2P	Negative	COPD
Myofibroblast	KIAA0753	Negative	COPD
Myofibroblast	BBS2	Negative	COPD
Myofibroblast	CCL16	Negative	COPD
Myofibroblast	TMEM170A	Negative	COPD
Myofibroblast	FMNL3	Negative	COPD
Myofibroblast	FREM1	Negative	COPD
Myofibroblast	BMP5	Negative	COPD
Myofibroblast	NHSL2	Negative	COPD
Myofibroblast	ZNF248	Negative	COPD
Myofibroblast	SEPSECS	Negative	COPD
Myofibroblast	SCLT1	Negative	COPD
Myofibroblast	ATAD2B	Negative	COPD
Myofibroblast	PMS2P6	Negative	COPD
Myofibroblast	NBAT1	Negative	COPD
Myofibroblast	DNASE1	Negative	COPD
Myofibroblast	ERCC6L2	Negative	COPD
Myofibroblast	INSYN1	Negative	COPD
Myofibroblast	PLEKHA6	Negative	COPD
Myofibroblast	SLC35E2B	Negative	COPD
Myofibroblast	ZNF684	Negative	COPD
Myofibroblast	TRIM52	Negative	COPD
Myofibroblast	TRERF1	Negative	COPD
Myofibroblast	MANEA.DT	Negative	COPD
Myofibroblast	TRIM45	Negative	COPD
Myofibroblast	CEP295	Negative	COPD
Myofibroblast	C2CD6	Negative	COPD
Myofibroblast	COPS7B	Negative	COPD
Myofibroblast	RAP2C.AS1	Negative	COPD
Myofibroblast	FRAS1	Negative	COPD
Myofibroblast	COL26A1	Negative	COPD
Myofibroblast	ZNF30	Negative	COPD
Myofibroblast	TENM2	Negative	COPD
Myofibroblast	TGFB2.OT1	Negative	COPD
Myofibroblast	BMS1P2	Negative	COPD
Myofibroblast	LIFR.AS1	Negative	COPD
Myofibroblast	PARGP1	Negative	COPD
Myofibroblast	USB1	Negative	COPD
Myofibroblast	BRWD3	Negative	COPD
Myofibroblast	PIKFYVE	Negative	COPD
Myofibroblast	CCDC144BP	Negative	COPD
Myofibroblast	ZNF836	Negative	COPD
Myofibroblast	BTN2A3P	Negative	COPD
Myofibroblast	POLR1HASP	Negative	COPD
Myofibroblast	TRAM1L1	Negative	COPD
Myofibroblast	DLEU2L	Negative	COPD
Myofibroblast	HERC2P9	Negative	COPD
Myofibroblast	GOLGA8R	Negative	COPD
Myofibroblast	ZNF536	Negative	COPD
Myofibroblast	ZNF300	Negative	COPD
Myofibroblast	TRANK1	Negative	COPD
Myofibroblast	KCNA3	Negative	COPD
Myofibroblast	NOP14.AS1	Negative	COPD
Myofibroblast	ZNF521	Negative	COPD
Myofibroblast	ATXN1	Negative	COPD
Myofibroblast	ZNF449	Negative	COPD
Myofibroblast	VWA2	Negative	COPD
Myofibroblast	NCAM1	Negative	COPD
Myofibroblast	ERCC6L2.AS1	Negative	COPD
Myofibroblast	VSTM5	Negative	COPD
Myofibroblast	ZNF169	Negative	COPD
Myofibroblast	SKP2	Negative	COPD
Myofibroblast	HERC2P3	Negative	COPD
Myofibroblast	DYRK2	Negative	COPD
Myofibroblast	RASGRP3	Negative	COPD
Myofibroblast	C3orf70	Negative	COPD
Myofibroblast	TTL	Negative	COPD
Myofibroblast	KCNQ1OT1	Negative	COPD
Myofibroblast	VWC2	Negative	COPD
Myofibroblast	HERC2P4	Negative	COPD
Myofibroblast	ELK4	Negative	COPD
Myofibroblast	HERC2P5	Negative	COPD
Myofibroblast	ARL17A	Negative	COPD
Myofibroblast	ZNF710.AS1	Negative	COPD
Myofibroblast	GON4L	Negative	COPD
Myofibroblast	PCDHB13	Negative	COPD
Myofibroblast	PPFIBP2	Negative	COPD
Myofibroblast	MBNL3	Negative	COPD
Myofibroblast	GNG2	Negative	COPD
Myofibroblast	ZNF585A	Negative	COPD
Myofibroblast	KDELR1	Negative	COPD
Myofibroblast	ZNF852	Negative	COPD
Myofibroblast	FANCB	Negative	COPD
Myofibroblast	N4BP2L2	Negative	COPD
Myofibroblast	RFX7	Negative	COPD
Myofibroblast	CSPG4P11	Negative	COPD
Myofibroblast	ZNF793	Negative	COPD
Myofibroblast	ZNF528	Negative	COPD
Myofibroblast	CREB5	Negative	COPD
Myofibroblast	CACNA1D	Negative	COPD
Myofibroblast	ZNF224	Negative	COPD
Myofibroblast	ZNF528.AS1	Negative	COPD
Myofibroblast	VLDLR.AS1	Negative	COPD
Myofibroblast	GUSBP14	Negative	COPD
Myofibroblast	FGFBP3	Negative	COPD
Myofibroblast	BMP7	Negative	COPD
Myofibroblast	TMEM120A	Negative	COPD
Myofibroblast	SMG1P1	Negative	COPD
Myofibroblast	CASTOR2	Negative	COPD
Myofibroblast	TAGAP.AS1	Negative	COPD
Myofibroblast	FCER1A	Negative	COPD
Myofibroblast	DNMBP	Negative	COPD
Myofibroblast	GATM	Negative	COPD
Myofibroblast	ZNF701	Negative	COPD
Myofibroblast	EIF3G	Negative	COPD
Myofibroblast	FAM66D	Negative	COPD
Myofibroblast	WEE2.AS1	Negative	COPD
Myofibroblast	HERC5	Negative	COPD
Myofibroblast	MS4A2	Negative	COPD
Myofibroblast	LHFPL6	Negative	COPD
Myofibroblast	UBE2Q2P1	Negative	COPD
Myofibroblast	LINC02904	Negative	COPD
Myofibroblast	THBS2.AS1	Negative	COPD
Myofibroblast	CSPG4P10	Negative	COPD
Myofibroblast	TIAM1	Negative	COPD
Myofibroblast	ZNF662	Negative	COPD
Myofibroblast	FANCL	Negative	COPD
Myofibroblast	FAT4	Negative	COPD
Myofibroblast	TNFRSF1A	Negative	COPD
Myofibroblast	UVSSA	Negative	COPD
Myofibroblast	ZNF717	Negative	COPD
Macrophage_Alveolar	CASP4LP	Negative	COPD
Macrophage_Alveolar	LRRC2	Negative	COPD
Macrophage_Alveolar	HEATR5B	Negative	COPD
Macrophage_Alveolar	GRAMD2A	Negative	COPD
Macrophage_Alveolar	NR3C1	Negative	COPD
Macrophage_Alveolar	FARP1	Negative	COPD
Macrophage_Alveolar	TMEM94	Negative	COPD
Macrophage_Alveolar	ITIH5	Negative	COPD
Macrophage_Alveolar	ATL1	Negative	COPD
Macrophage_Alveolar	CDK5RAP2	Negative	COPD
Macrophage_Alveolar	TMOD3	Negative	COPD
Macrophage_Alveolar	GALNT5	Negative	COPD
Macrophage_Alveolar	STX17	Negative	COPD
Macrophage_Alveolar	C1QTNF2	Negative	COPD
Macrophage_Alveolar	L3MBTL2.AS1	Negative	COPD
Macrophage_Alveolar	ACKR4	Negative	COPD
Macrophage_Alveolar	PLEKHA8P1	Negative	COPD
Macrophage_Alveolar	APC	Negative	COPD
Macrophage_Alveolar	SH3GL3	Negative	COPD
Macrophage_Alveolar	BRCA1	Negative	COPD
Macrophage_Alveolar	MAML2	Negative	COPD
Macrophage_Alveolar	PLAC8	Negative	COPD
Macrophage_Alveolar	CBL	Negative	COPD
Macrophage_Alveolar	CMTR1	Negative	COPD
Macrophage_Alveolar	SEMA6D	Negative	COPD
Macrophage_Alveolar	RMDN1	Negative	COPD
Macrophage_Alveolar	GRID1	Negative	COPD
Macrophage_Alveolar	EFCC1	Negative	COPD
Macrophage_Alveolar	FAM162B	Negative	COPD
Macrophage_Alveolar	ARPIN	Negative	COPD
Macrophage_Alveolar	SNX10.AS1	Negative	COPD
Macrophage_Alveolar	CD244	Negative	COPD
Macrophage_Alveolar	SPATA13	Negative	COPD
Macrophage_Alveolar	KCNS3	Negative	COPD
Macrophage_Alveolar	IHH	Negative	COPD
Macrophage_Alveolar	TNNC1	Negative	COPD
Macrophage_Alveolar	DCAF5	Negative	COPD
Macrophage_Alveolar	MSH2	Negative	COPD
Macrophage_Alveolar	NCOR1	Negative	COPD
Macrophage_Alveolar	KLC4	Negative	COPD
Macrophage_Alveolar	R3HCC1L	Negative	COPD
Macrophage_Alveolar	NFYC	Negative	COPD
Macrophage_Alveolar	WWP1	Negative	COPD
Macrophage_Alveolar	MED12	Negative	COPD
Macrophage_Alveolar	BBS4	Negative	COPD
Macrophage_Alveolar	SMPD3	Negative	COPD
Macrophage_Alveolar	KANSL3	Negative	COPD
Macrophage_Alveolar	EXOC1	Negative	COPD
Macrophage_Alveolar	CEP89	Negative	COPD
Macrophage_Alveolar	MCM9	Negative	COPD
Macrophage_Alveolar	DDX60	Negative	COPD
Macrophage_Alveolar	KANSL1	Negative	COPD
Macrophage_Alveolar	PLCXD2	Negative	COPD
Macrophage_Alveolar	AGAP1.IT1	Negative	COPD
Macrophage_Alveolar	SETX	Negative	COPD
Macrophage_Alveolar	BRD7	Negative	COPD
Macrophage_Alveolar	DOP1A	Negative	COPD
Macrophage_Alveolar	DDHD2	Negative	COPD
Macrophage_Alveolar	CALCOCO1	Negative	COPD
Macrophage_Alveolar	POT1	Negative	COPD
Macrophage_Alveolar	VPS36	Negative	COPD
Macrophage_Alveolar	MAP3K1	Negative	COPD
Macrophage_Alveolar	FKBP9	Negative	COPD
Macrophage_Alveolar	USP25	Negative	COPD
Macrophage_Alveolar	SMARCE1	Negative	COPD
Macrophage_Alveolar	CLCN4	Negative	COPD
Macrophage_Alveolar	NCOA6	Negative	COPD
Macrophage_Alveolar	SLC23A2	Negative	COPD
Macrophage_Alveolar	GIPC3	Negative	COPD
Macrophage_Alveolar	ADCY7	Negative	COPD
Macrophage_Alveolar	RASA1	Negative	COPD
Macrophage_Alveolar	ADAM10	Negative	COPD
Macrophage_Alveolar	ITGAL	Negative	COPD
Macrophage_Alveolar	TLE4	Negative	COPD
Macrophage_Alveolar	DROSHA	Negative	COPD
Macrophage_Alveolar	SLC25A53	Negative	COPD
Macrophage_Alveolar	PAG1	Negative	COPD
Macrophage_Alveolar	MGAT3	Negative	COPD
Macrophage_Alveolar	NSD1	Negative	COPD
Macrophage_Alveolar	KDM3A	Negative	COPD
Macrophage_Alveolar	PIK3C3	Negative	COPD
Macrophage_Alveolar	EIF2AK2	Negative	COPD
Macrophage_Alveolar	VLDLR	Negative	COPD
Macrophage_Alveolar	GYPE	Negative	COPD
Macrophage_Alveolar	MRPS31P5	Negative	COPD
Macrophage_Alveolar	PRDM10	Negative	COPD
Macrophage_Alveolar	EXOC7	Negative	COPD
Macrophage_Alveolar	MBNL3	Negative	COPD
Macrophage_Alveolar	NFRKB	Negative	COPD
Macrophage_Alveolar	RASAL2	Negative	COPD
Macrophage_Alveolar	FAM86DP	Negative	COPD
Macrophage_Alveolar	SETD4	Negative	COPD
Macrophage_Alveolar	ATF6B	Negative	COPD
Macrophage_Alveolar	SCFD1	Negative	COPD
Macrophage_Alveolar	EXOC5	Negative	COPD
Macrophage_Alveolar	ZNF75D	Negative	COPD
Macrophage_Alveolar	RTF1	Negative	COPD
Macrophage_Alveolar	GNPDA2	Negative	COPD
Macrophage_Alveolar	PKN2	Negative	COPD
Macrophage_Alveolar	R3HDM2	Negative	COPD
Macrophage_Alveolar	LINC01836	Negative	COPD
Macrophage_Alveolar	ZNF738	Negative	COPD
Macrophage_Alveolar	ZNF808	Negative	COPD
Macrophage_Alveolar	ZNF609	Negative	COPD
Macrophage_Alveolar	MAML1	Negative	COPD
Macrophage_Alveolar	GSK3B.DT	Negative	COPD
Macrophage_Alveolar	PMS2P4	Negative	COPD
Macrophage_Alveolar	DEPDC5	Negative	COPD
Macrophage_Alveolar	UPF2	Negative	COPD
Macrophage_Alveolar	CEP44	Negative	COPD
Macrophage_Alveolar	RPS6KA5	Negative	COPD
Macrophage_Alveolar	L1CAM	Negative	COPD
Macrophage_Alveolar	HERC1	Negative	COPD
Macrophage_Alveolar	TRRAP	Negative	COPD
Macrophage_Alveolar	CDC23	Negative	COPD
Macrophage_Alveolar	SLC25A43	Negative	COPD
Macrophage_Alveolar	METTL25	Negative	COPD
Macrophage_Alveolar	MTMR10	Negative	COPD
Macrophage_Alveolar	PARP3	Negative	COPD
Macrophage_Alveolar	IL12A	Negative	COPD
Macrophage_Alveolar	LINC00649	Negative	COPD
Macrophage_Alveolar	ATXN7L1	Negative	COPD
Macrophage_Alveolar	CLCN6	Negative	COPD
Macrophage_Alveolar	SLC24A1	Negative	COPD
Macrophage_Alveolar	KDM2B	Negative	COPD
Macrophage_Alveolar	SMC3	Negative	COPD
Macrophage_Alveolar	RRM1	Negative	COPD
Macrophage_Alveolar	TRIM34	Negative	COPD
Macrophage_Alveolar	LIG3	Negative	COPD
Macrophage_Alveolar	PPP3CB.AS1	Negative	COPD
Macrophage_Alveolar	HTATSF1	Negative	COPD
Macrophage_Alveolar	SERPINB6	Negative	COPD
Macrophage_Alveolar	MED23	Negative	COPD
Macrophage_Alveolar	PHF3	Negative	COPD
Macrophage_Alveolar	LINC00607	Negative	COPD
Macrophage_Alveolar	ACADM	Negative	COPD
Macrophage_Alveolar	STK4	Negative	COPD
Macrophage_Alveolar	FUBP3	Negative	COPD
Macrophage_Alveolar	HTT	Negative	COPD
Macrophage_Alveolar	SRBD1	Negative	COPD
Macrophage_Alveolar	TMEM131	Negative	COPD
Macrophage_Alveolar	SMC2	Negative	COPD
Macrophage_Alveolar	ACBD5	Negative	COPD
Macrophage_Alveolar	ZNF318	Negative	COPD
Macrophage_Alveolar	CYSLTR2	Negative	COPD
Macrophage_Alveolar	LINC03013	Negative	COPD
Macrophage_Alveolar	KLF8	Negative	COPD
Macrophage_Alveolar	PDCD6IP	Negative	COPD
Macrophage_Alveolar	QSER1	Negative	COPD
Macrophage_Alveolar	ZNF518A	Negative	COPD
Macrophage_Alveolar	LRIG2	Negative	COPD
Macrophage_Alveolar	L1TD1	Negative	COPD
Macrophage_Alveolar	PHF14	Negative	COPD
Macrophage_Alveolar	KDM5A	Negative	COPD
Macrophage_Alveolar	WDR70	Negative	COPD
Macrophage_Alveolar	DCLRE1C	Negative	COPD
Macrophage_Alveolar	KIAA0586	Negative	COPD
Macrophage_Alveolar	CBFA2T2	Negative	COPD
Macrophage_Alveolar	SEPTIN7	Negative	COPD
Macrophage_Alveolar	SERPINI1	Negative	COPD
Macrophage_Alveolar	TCHP	Negative	COPD
Macrophage_Alveolar	CYSLTR1	Negative	COPD
Macrophage_Alveolar	DNMT3A	Negative	COPD
Macrophage_Alveolar	SNRNP200	Negative	COPD
Macrophage_Alveolar	TRAPPC8	Negative	COPD
Macrophage_Alveolar	SAMD9L	Negative	COPD
Macrophage_Alveolar	ZZEF1	Negative	COPD
Macrophage_Alveolar	NUDT3	Negative	COPD
Macrophage_Alveolar	ZNF818P	Negative	COPD
Macrophage_Alveolar	WDR11	Negative	COPD
Macrophage_Alveolar	OGA	Negative	COPD
Macrophage_Alveolar	FGD3	Negative	COPD
Macrophage_Alveolar	TOP2B	Negative	COPD
Macrophage_Alveolar	TRAPPC13	Negative	COPD
Macrophage_Alveolar	TIRAP	Negative	COPD
Macrophage_Alveolar	ARHGEF28	Negative	COPD
Macrophage_Alveolar	UBA7	Negative	COPD
Macrophage_Alveolar	WDFY1	Negative	COPD
Macrophage_Alveolar	ZBTB40	Negative	COPD
Macrophage_Alveolar	C11orf21	Negative	COPD
Macrophage_Alveolar	TERF1	Negative	COPD
Macrophage_Alveolar	CBX2	Negative	COPD
Macrophage_Alveolar	RECQL	Negative	COPD
Macrophage_Alveolar	BDNF.AS	Negative	COPD
Macrophage_Alveolar	NDUFA5	Negative	COPD
Macrophage_Alveolar	WDHD1	Negative	COPD
Macrophage_Alveolar	GPATCH11	Negative	COPD
Macrophage_Alveolar	MBTD1	Negative	COPD
Macrophage_Alveolar	JAKMIP2	Negative	COPD
Macrophage_Alveolar	LRRN3	Negative	COPD
Macrophage_Alveolar	PPIP5K2	Negative	COPD
Macrophage_Alveolar	MADD	Negative	COPD
Macrophage_Alveolar	MYO1A	Negative	COPD
Macrophage_Alveolar	PHF21A	Negative	COPD
Macrophage_Alveolar	ANOS2P	Negative	COPD
Macrophage_Alveolar	SCN9A	Negative	COPD
Macrophage_Alveolar	GFRA2	Negative	COPD
Macrophage_Alveolar	LINC02981	Negative	COPD
Macrophage_Alveolar	PRPSAP2	Negative	COPD
Macrophage_Alveolar	TSPAN15	Negative	COPD
Macrophage_Alveolar	CASP8AP2	Negative	COPD
Macrophage_Alveolar	VPS13C	Negative	COPD
Macrophage_Alveolar	RBL2	Negative	COPD
Macrophage_Alveolar	ARHGEF35.AS1	Negative	COPD
Macrophage_Alveolar	TRPM4	Negative	COPD
Macrophage_Alveolar	KRBOX4	Negative	COPD
Macrophage_Alveolar	DYNC1H1	Negative	COPD
Macrophage_Alveolar	AMBRA1	Negative	COPD
Macrophage_Alveolar	AARS2	Negative	COPD
Macrophage_Alveolar	PAXBP1.AS1	Negative	COPD
Macrophage_Alveolar	VPS8	Negative	COPD
Macrophage_Alveolar	MAU2	Negative	COPD
Macrophage_Alveolar	ARHGEF11	Negative	COPD
Macrophage_Alveolar	KDM4C	Negative	COPD
Macrophage_Alveolar	TMEM170A	Negative	COPD
Macrophage_Alveolar	TCP11L1	Negative	COPD
Macrophage_Alveolar	DENND11	Negative	COPD
Macrophage_Alveolar	CCDC9B	Negative	COPD
Macrophage_Alveolar	TCF7L2	Negative	COPD
Macrophage_Alveolar	ZNF350	Negative	COPD
Macrophage_Alveolar	NEK3	Negative	COPD
Macrophage_Alveolar	LINC01011	Negative	COPD
Macrophage_Alveolar	EEF1AKMT4	Negative	COPD
Macrophage_Alveolar	ASF1A	Negative	COPD
Macrophage_Alveolar	NIPSNAP3A	Negative	COPD
Macrophage_Alveolar	POU2F1	Negative	COPD
Macrophage_Alveolar	PCNT	Negative	COPD
Macrophage_Alveolar	DNAJC13	Negative	COPD
Macrophage_Alveolar	GPATCH8	Negative	COPD
Macrophage_Alveolar	AGO1	Negative	COPD
Macrophage_Alveolar	YEATS2	Negative	COPD
Macrophage_Alveolar	VPS41	Negative	COPD
Macrophage_Alveolar	HUWE1	Negative	COPD
Macrophage_Alveolar	NSD2	Negative	COPD
Macrophage_Alveolar	TMPPE	Negative	COPD
Macrophage_Alveolar	BRD9	Negative	COPD
Macrophage_Alveolar	SZT2	Negative	COPD
Macrophage_Alveolar	SPIN1	Negative	COPD
Macrophage_Alveolar	ZNF525	Negative	COPD
Macrophage_Alveolar	ARHGAP27	Negative	COPD
Macrophage_Alveolar	RNF123	Negative	COPD
Macrophage_Alveolar	ATXN2	Negative	COPD
Macrophage_Alveolar	BAZ2A	Negative	COPD
Macrophage_Alveolar	GGA3	Negative	COPD
Macrophage_Alveolar	SCLT1	Negative	COPD
Macrophage_Alveolar	WDFY2	Negative	COPD
Macrophage_Alveolar	LMOD3	Negative	COPD
Macrophage_Alveolar	CHM	Negative	COPD
Macrophage_Alveolar	QRICH1	Negative	COPD
Macrophage_Alveolar	INVS	Negative	COPD
Macrophage_Alveolar	PRSS30P	Negative	COPD
Macrophage_Alveolar	TPP2	Negative	COPD
Macrophage_Alveolar	CLBA1	Negative	COPD
Macrophage_Alveolar	PIGG	Negative	COPD
Macrophage_Alveolar	COMMD10	Negative	COPD
Macrophage_Alveolar	CKAP5	Negative	COPD
Macrophage_Alveolar	BTN2A1	Negative	COPD
Macrophage_Alveolar	NUP107	Negative	COPD
Macrophage_Alveolar	RNF44	Negative	COPD
Macrophage_Alveolar	SLC12A6	Negative	COPD
Macrophage_Alveolar	DSN1	Negative	COPD
Macrophage_Alveolar	SPG11	Negative	COPD
Macrophage_Alveolar	PPIL2	Negative	COPD
Macrophage_Alveolar	HP1BP3	Negative	COPD
Macrophage_Alveolar	LINC02929	Negative	COPD
Macrophage_Alveolar	ATXN1	Negative	COPD
Macrophage_Alveolar	NPM1	Negative	COPD
Macrophage_Alveolar	NCAPD3	Negative	COPD
Macrophage_Alveolar	NT5C3A	Negative	COPD
Macrophage_Alveolar	HERC2	Negative	COPD
Macrophage_Alveolar	DMAP1	Negative	COPD
Macrophage_Alveolar	RGS12	Negative	COPD
Macrophage_Alveolar	LSM14B	Negative	COPD
Macrophage_Alveolar	CYB5R2	Negative	COPD
Macrophage_Alveolar	LY75	Negative	COPD
Macrophage_Alveolar	MTOR	Negative	COPD
Macrophage_Alveolar	MFSD8	Negative	COPD
Macrophage_Alveolar	TMEM63A	Negative	COPD
Macrophage_Alveolar	TRAPPC11	Negative	COPD
Macrophage_Alveolar	DENND1B	Negative	COPD
Macrophage_Alveolar	IFIT1	Negative	COPD
Macrophage_Alveolar	DGLUCY	Negative	COPD
Macrophage_Alveolar	ASXL2	Negative	COPD
Macrophage_Alveolar	POLE	Negative	COPD
Macrophage_Alveolar	COPS7B	Negative	COPD
Macrophage_Alveolar	S100A4	Negative	COPD
Macrophage_Alveolar	GBF1	Negative	COPD
Macrophage_Alveolar	INPP4A	Negative	COPD
Macrophage_Alveolar	LIN54	Negative	COPD
Macrophage_Alveolar	AATBC	Negative	COPD
Macrophage_Alveolar	ARFGEF1	Negative	COPD
Macrophage_Alveolar	SLC49A4	Negative	COPD
Macrophage_Alveolar	TRIM37	Negative	COPD
Macrophage_Alveolar	RCBTB2	Negative	COPD
Macrophage_Alveolar	MAN2A2	Negative	COPD
Macrophage_Alveolar	CEP152	Negative	COPD
Macrophage_Alveolar	LDB1	Negative	COPD
Macrophage_Alveolar	ZEB2	Negative	COPD
Macrophage_Alveolar	SCAND2P	Negative	COPD
Macrophage_Alveolar	LINC02891	Negative	COPD
Macrophage_Alveolar	ACAP2	Negative	COPD
Macrophage_Alveolar	KRBOX5	Negative	COPD
Macrophage_Alveolar	RELCH	Negative	COPD
Macrophage_Alveolar	XRCC3	Negative	COPD
Macrophage_Alveolar	COG5	Negative	COPD
Macrophage_Alveolar	MACC1	Negative	COPD
Macrophage_Alveolar	UBA3	Negative	COPD
Macrophage_Alveolar	L3MBTL3	Negative	COPD
Macrophage_Alveolar	CXorf38	Negative	COPD
Macrophage_Alveolar	SKIC3	Negative	COPD
Macrophage_Alveolar	NOP14.AS1	Negative	COPD
Macrophage_Alveolar	KHNYN	Negative	COPD
Macrophage_Alveolar	TGFB2.OT1	Negative	COPD
Macrophage_Alveolar	SUPT20H	Negative	COPD
Macrophage_Alveolar	AGO4	Negative	COPD
Macrophage_Alveolar	TRHDE.AS1	Negative	COPD
Macrophage_Alveolar	CIRBP	Negative	COPD
Macrophage_Alveolar	CHD8	Negative	COPD
Macrophage_Alveolar	ITM2B	Negative	COPD
Macrophage_Alveolar	FAM111A	Negative	COPD
Macrophage_Alveolar	PPARGC1B	Negative	COPD
Macrophage_Alveolar	WRNIP1	Negative	COPD
Macrophage_Alveolar	STK11IP	Negative	COPD
Macrophage_Alveolar	MTR	Negative	COPD
Macrophage_Alveolar	NIN	Negative	COPD
Macrophage_Alveolar	PTCD3	Negative	COPD
Macrophage_Alveolar	ANGPT4	Negative	COPD
Macrophage_Alveolar	ERCC3	Negative	COPD
Macrophage_Alveolar	SVIL	Negative	COPD
Macrophage_Alveolar	PLAC9	Negative	COPD
Macrophage_Alveolar	ALG10	Negative	COPD
Macrophage_Alveolar	IL15	Negative	COPD
Macrophage_Alveolar	TSEN2	Negative	COPD
Macrophage_Alveolar	APPL1	Negative	COPD
Macrophage_Alveolar	SIGLEC6	Negative	COPD
Macrophage_Alveolar	SLC9A6	Negative	COPD
Macrophage_Alveolar	PLIN2	Negative	COPD
Macrophage_Alveolar	ZNF710.AS1	Negative	COPD
Macrophage_Alveolar	KIN	Negative	COPD
Macrophage_Alveolar	ZNF169	Negative	COPD
Macrophage_Alveolar	SLF2	Negative	COPD
Macrophage_Alveolar	CCPG1	Negative	COPD
Macrophage_Alveolar	TUBGCP3	Negative	COPD
Macrophage_Alveolar	FAN1	Negative	COPD
Macrophage_Alveolar	PIGZ	Negative	COPD
Macrophage_Alveolar	REPS1	Negative	COPD
Macrophage_Alveolar	LRRC37B	Negative	COPD
Macrophage_Alveolar	PRR14L	Negative	COPD
Macrophage_Alveolar	LSM8	Negative	COPD
Macrophage_Alveolar	HPGD	Negative	COPD
Macrophage_Alveolar	IRF2	Negative	COPD
Macrophage_Alveolar	TOP3B	Negative	COPD
Macrophage_Alveolar	VAV3	Negative	COPD
Macrophage_Alveolar	NEK8	Negative	COPD
Macrophage_Alveolar	NEMF	Negative	COPD
Macrophage_Alveolar	RNF213	Negative	COPD
Macrophage_Alveolar	CEP250	Negative	COPD
Macrophage_Alveolar	SCAMP1.AS1	Negative	COPD
Macrophage_Alveolar	USP24	Negative	COPD
Macrophage_Alveolar	CNNM2	Negative	COPD
Macrophage_Alveolar	KIF20B	Negative	COPD
Macrophage_Alveolar	LINC00863	Negative	COPD
Macrophage_Alveolar	NAA40	Negative	COPD
Macrophage_Alveolar	RAB3GAP2	Negative	COPD
Macrophage_Alveolar	ANAPC4	Negative	COPD
Macrophage_Alveolar	LINC01145	Negative	COPD
Macrophage_Alveolar	EXOSC10	Negative	COPD
Macrophage_Alveolar	ERCC5	Negative	COPD
Macrophage_Alveolar	RPL7AP64	Negative	COPD
Macrophage_Alveolar	RPP14	Negative	COPD
Macrophage_Alveolar	ZMIZ1	Negative	COPD
Macrophage_Alveolar	UBR4	Negative	COPD
Macrophage_Alveolar	GDAP2	Negative	COPD
Macrophage_Alveolar	FCER1A	Negative	COPD
Macrophage_Alveolar	BTN2A3P	Negative	COPD
Macrophage_Alveolar	AGPAT4	Negative	COPD
Macrophage_Alveolar	RERG	Negative	COPD
Macrophage_Alveolar	MIF4GD.DT	Negative	COPD
Macrophage_Alveolar	GNG2	Negative	COPD
Macrophage_Alveolar	TEP1	Negative	COPD
Macrophage_Alveolar	MINK1	Negative	COPD
Macrophage_Alveolar	FOXJ2	Negative	COPD
Macrophage_Alveolar	TTC7A	Negative	COPD
Macrophage_Alveolar	CEP295	Negative	COPD
Macrophage_Alveolar	NPTN	Negative	COPD
Macrophage_Alveolar	RSRC1	Negative	COPD
Macrophage_Alveolar	CD101	Negative	COPD
Macrophage_Alveolar	FMNL3	Negative	COPD
Macrophage_Alveolar	SLC8A1	Negative	COPD
Macrophage_Alveolar	ROCK1	Negative	COPD
Macrophage_Alveolar	FRMPD1	Negative	COPD
Macrophage_Alveolar	NCAPG2	Negative	COPD
Macrophage_Alveolar	ZSCAN9	Negative	COPD
Macrophage_Alveolar	RNASEL	Negative	COPD
Macrophage_Alveolar	TBC1D31	Negative	COPD
Macrophage_Alveolar	GOLGA1	Negative	COPD
Macrophage_Alveolar	MYO18A	Negative	COPD
Macrophage_Alveolar	DAGLA	Negative	COPD
Macrophage_Alveolar	DENND4C	Negative	COPD
Macrophage_Alveolar	ITGB3BP	Negative	COPD
Macrophage_Alveolar	ARFGEF2	Negative	COPD
Macrophage_Alveolar	C2CD2L	Negative	COPD
Macrophage_Alveolar	CELF1	Negative	COPD
Macrophage_Alveolar	GIT2	Negative	COPD
Macrophage_Alveolar	TTF1	Negative	COPD
Macrophage_Alveolar	SNX2	Negative	COPD
Macrophage_Alveolar	GALT	Negative	COPD
Macrophage_Alveolar	NCSTN	Negative	COPD
Macrophage_Alveolar	NPAT	Negative	COPD
Macrophage_Alveolar	RUSC2	Negative	COPD
Macrophage_Alveolar	FCHO1	Negative	COPD
Macrophage_Alveolar	PPP2R3A	Negative	COPD
Macrophage_Alveolar	TRIM38	Negative	COPD
Macrophage_Alveolar	BRCC3	Negative	COPD
Macrophage_Alveolar	LARP7	Negative	COPD
Macrophage_Alveolar	CDCA7L	Negative	COPD
Macrophage_Alveolar	PRMT7	Negative	COPD
Macrophage_Alveolar	ZNF382	Negative	COPD
Macrophage_Alveolar	ANGEL1	Negative	COPD
Macrophage_Alveolar	CUL9	Negative	COPD
Macrophage_Alveolar	DHFR	Negative	COPD
Macrophage_Alveolar	RAD51D	Negative	COPD
Macrophage_Alveolar	ROGDI	Negative	COPD
Macrophage_Alveolar	AKR1E2	Negative	COPD
Macrophage_Alveolar	CNTRL	Negative	COPD
Macrophage_Alveolar	NCKAP5L	Negative	COPD
Macrophage_Alveolar	SLC25A40	Negative	COPD
Macrophage_Alveolar	TMEM131L	Negative	COPD
Macrophage_Alveolar	IQSEC2	Negative	COPD
Macrophage_Alveolar	SPIRE2	Negative	COPD
Macrophage_Alveolar	SLC39A10	Negative	COPD
Macrophage_Alveolar	ZNF76	Negative	COPD
Macrophage_Alveolar	KDM1B	Negative	COPD
Macrophage_Alveolar	ARMCX5	Negative	COPD
Macrophage_Alveolar	GPR155	Negative	COPD
Macrophage_Alveolar	TSHZ1	Negative	COPD
Macrophage_Alveolar	TMEM74B	Negative	COPD
Macrophage_Alveolar	MAPKAPK5	Negative	COPD
Macrophage_Alveolar	XPA	Negative	COPD
Macrophage_Alveolar	DRAXIN	Negative	COPD
Macrophage_Alveolar	HSPA8	Negative	COPD
Macrophage_Alveolar	DDX46	Negative	COPD
Macrophage_Alveolar	ZNF224	Negative	COPD
Macrophage_Alveolar	MBOAT1	Negative	COPD
Macrophage_Alveolar	ZNF449	Negative	COPD
Macrophage_Alveolar	CD5L	Negative	COPD
Macrophage_Alveolar	USF1	Negative	COPD
Macrophage_Alveolar	LINC02021	Negative	COPD
Macrophage_Alveolar	GATAD1	Negative	COPD
Macrophage_Alveolar	LONP2	Negative	COPD
Macrophage_Alveolar	MTHFSD	Negative	COPD
Macrophage_Alveolar	PDCD10	Negative	COPD
Macrophage_Alveolar	TIAM1	Negative	COPD
Macrophage_Alveolar	NLRP1	Negative	COPD
Macrophage_Alveolar	OPA1	Negative	COPD
Macrophage_Alveolar	CCDC142	Negative	COPD
Macrophage_Alveolar	ZNF839	Negative	COPD
Macrophage_Alveolar	CLK3	Negative	COPD
Macrophage_Alveolar	GSAP	Negative	COPD
Macrophage_Alveolar	WDR41	Negative	COPD
Macrophage_Alveolar	ZNF575	Negative	COPD
Macrophage_Alveolar	GDF10	Negative	COPD
Macrophage_Alveolar	TET3	Negative	COPD
Macrophage_Alveolar	ZRANB3	Negative	COPD
Macrophage_Alveolar	WAC.AS1	Negative	COPD
Macrophage_Alveolar	STXBP3	Negative	COPD
Macrophage_Alveolar	RFX7	Negative	COPD
Macrophage_Alveolar	CLEC2B	Negative	COPD
Macrophage_Alveolar	INO80D.AS2	Negative	COPD
Macrophage_Alveolar	PPFIA1	Negative	COPD
Macrophage_Alveolar	METTL22	Negative	COPD
Macrophage_Alveolar	GRIPAP1	Negative	COPD
Macrophage_Alveolar	TMEM161B	Negative	COPD
Macrophage_Alveolar	MTF2	Negative	COPD
Macrophage_Alveolar	ACVR2B.AS1	Negative	COPD
Macrophage_Alveolar	PPIH	Negative	COPD
Macrophage_Alveolar	EXOSC8	Negative	COPD
Macrophage_Alveolar	DGKQ	Negative	COPD
Macrophage_Alveolar	FFAR4	Negative	COPD
Macrophage_Alveolar	ZNF7	Negative	COPD
Macrophage_Alveolar	KCNE3	Negative	COPD
Macrophage_Alveolar	KRT8P12	Negative	COPD
Macrophage_Alveolar	NNT	Negative	COPD
Macrophage_Alveolar	DOCK11	Negative	COPD
Macrophage_Alveolar	VRK1	Negative	COPD
Macrophage_Alveolar	BBS2	Negative	COPD
Macrophage_Alveolar	SLC12A2.DT	Negative	COPD
Macrophage_Alveolar	HPS3	Negative	COPD
Macrophage_Alveolar	IKZF2	Negative	COPD
Macrophage_Alveolar	MRE11	Negative	COPD
Macrophage_Alveolar	WFDC1	Negative	COPD
Macrophage_Alveolar	CIP2A	Negative	COPD
Macrophage_Alveolar	ERCC6L2.AS1	Negative	COPD
Macrophage_Alveolar	MOB3B	Negative	COPD
Macrophage_Alveolar	KCNA3	Negative	COPD
VE_Capillary_B	GRM8	Negative	COPD
VE_Capillary_B	LRRC2	Negative	COPD
VE_Capillary_B	CX3CR1	Negative	COPD
VE_Capillary_B	ARHGAP29	Negative	COPD
VE_Capillary_B	TMEM26	Negative	COPD
VE_Capillary_B	ASB9	Negative	COPD
VE_Capillary_B	MROCKI	Negative	COPD
VE_Capillary_B	PHLPP1	Negative	COPD
VE_Capillary_B	NR3C1	Negative	COPD
VE_Capillary_B	TMEM94	Negative	COPD
VE_Capillary_B	HID1	Negative	COPD
VE_Capillary_B	EMILIN3	Negative	COPD
VE_Capillary_B	RNF144A	Negative	COPD
VE_Capillary_B	LGR5	Negative	COPD
VE_Capillary_B	KIAA1217	Negative	COPD
VE_Capillary_B	PCDH12	Negative	COPD
VE_Capillary_B	ENHO	Negative	COPD
VE_Capillary_B	LRP6	Negative	COPD
VE_Capillary_B	VSNL1	Negative	COPD
VE_Capillary_B	MEIS1	Negative	COPD
VE_Capillary_B	SRGAP2B	Negative	COPD
VE_Capillary_B	LINC02552	Negative	COPD
VE_Capillary_B	PRSS23.AS1	Negative	COPD
VE_Capillary_B	JCAD	Negative	COPD
VE_Capillary_B	PRPSAP1	Negative	COPD
VE_Capillary_B	FGD5	Negative	COPD
VE_Capillary_B	SOGA1	Negative	COPD
VE_Capillary_B	OBSCN.AS1	Negative	COPD
VE_Capillary_B	LINC01801	Negative	COPD
VE_Capillary_B	ARHGEF15	Negative	COPD
VE_Capillary_B	OLFML2A	Negative	COPD
VE_Capillary_B	SNRK	Negative	COPD
VE_Capillary_B	TRIOBP	Negative	COPD
VE_Capillary_B	RAMP2.AS1	Negative	COPD
VE_Capillary_B	AP3M2	Negative	COPD
VE_Capillary_B	QRICH2	Negative	COPD
VE_Capillary_B	EML1	Negative	COPD
VE_Capillary_B	DISP1	Negative	COPD
VE_Capillary_B	PPP1R26	Negative	COPD
VE_Capillary_B	SYCP2L	Negative	COPD
VE_Capillary_B	FLT4	Negative	COPD
VE_Capillary_B	LYPD6	Negative	COPD
VE_Capillary_B	USHBP1	Negative	COPD
VE_Capillary_B	BOD1L1	Negative	COPD
VE_Capillary_B	KDR	Negative	COPD
VE_Capillary_B	TTC28	Negative	COPD
VE_Capillary_B	TMEM150C	Negative	COPD
VE_Capillary_B	ARHGAP18	Negative	COPD
VE_Capillary_B	AGAP1.IT1	Negative	COPD
VE_Capillary_B	SNX18P12	Negative	COPD
VE_Capillary_B	SEMA6A	Negative	COPD
VE_Capillary_B	RP1L1	Negative	COPD
VE_Capillary_B	ANKRD20A17P	Negative	COPD
VE_Capillary_B	STN1	Negative	COPD
VE_Capillary_B	CDKN2AIP	Negative	COPD
VE_Capillary_B	ARHGEF3	Negative	COPD
VE_Capillary_B	IL33	Negative	COPD
VE_Capillary_B	CD300H	Negative	COPD
VE_Capillary_B	SLC2A12	Negative	COPD
VE_Capillary_B	NOL4L	Negative	COPD
VE_Capillary_B	AGAP1	Negative	COPD
VE_Capillary_B	DOCK6	Negative	COPD
VE_Capillary_B	TSLP	Negative	COPD
VE_Capillary_B	NLK	Negative	COPD
VE_Capillary_B	LOXHD1	Negative	COPD
VE_Capillary_B	KTN1	Negative	COPD
VE_Capillary_B	SPEN	Negative	COPD
VE_Capillary_B	CSPG4P13	Negative	COPD
VE_Capillary_B	GALNT18	Negative	COPD
VE_Capillary_B	BSN	Negative	COPD
VE_Capillary_B	VANGL2	Negative	COPD
VE_Capillary_B	EDA	Negative	COPD
VE_Capillary_B	SLFN5	Negative	COPD
VE_Capillary_B	MFSD6	Negative	COPD
VE_Capillary_B	TTLL1	Negative	COPD
VE_Capillary_B	LINC02197	Negative	COPD
VE_Capillary_B	NR3C2	Negative	COPD
VE_Capillary_B	FENDRR	Negative	COPD
VE_Capillary_B	ZNRF1	Negative	COPD
VE_Capillary_B	HMBOX1	Negative	COPD
VE_Capillary_B	SCFD1	Negative	COPD
VE_Capillary_B	ERVFRD.1	Negative	COPD
VE_Capillary_B	MAPRE2	Negative	COPD
VE_Capillary_B	SPTBN1	Negative	COPD
VE_Capillary_B	SCARF1	Negative	COPD
VE_Capillary_B	THSD1	Negative	COPD
VE_Capillary_B	ADCYAP1R1	Negative	COPD
VE_Capillary_B	SGSM1	Negative	COPD
VE_Capillary_B	TLE4	Negative	COPD
VE_Capillary_B	BDP1	Negative	COPD
VE_Capillary_B	GUSBP2	Negative	COPD
VE_Capillary_B	MCC	Negative	COPD
VE_Capillary_B	SIN3A	Negative	COPD
VE_Capillary_B	SPATA5	Negative	COPD
VE_Capillary_B	GPATCH8	Negative	COPD
VE_Capillary_B	ZNF346	Negative	COPD
VE_Capillary_B	LINC01165	Negative	COPD
VE_Capillary_B	KDM3A	Negative	COPD
VE_Capillary_B	RNF165	Negative	COPD
VE_Capillary_B	MCM9	Negative	COPD
VE_Capillary_B	ZNF362	Negative	COPD
VE_Capillary_B	TPR	Negative	COPD
VE_Capillary_B	PRDM2	Negative	COPD
VE_Capillary_B	LIG3	Negative	COPD
VE_Capillary_B	GSE1	Negative	COPD
VE_Capillary_B	SPRY3	Negative	COPD
VE_Capillary_B	STK4	Negative	COPD
VE_Capillary_B	SLC5A4	Negative	COPD
VE_Capillary_B	MBD1	Negative	COPD
VE_Capillary_B	BAZ2A	Negative	COPD
VE_Capillary_B	FUBP3	Negative	COPD
VE_Capillary_B	FAM66C	Negative	COPD
VE_Capillary_B	DGKZ	Negative	COPD
VE_Capillary_B	SNPH	Negative	COPD
VE_Capillary_B	SLC6A13	Negative	COPD
VE_Capillary_B	CA5B	Negative	COPD
VE_Capillary_B	HOXA4	Negative	COPD
VE_Capillary_B	ANKRD20A21P	Negative	COPD
VE_Capillary_B	PCGF2	Negative	COPD
VE_Capillary_B	LINC00863	Negative	COPD
VE_Capillary_B	GRAPL	Negative	COPD
VE_Capillary_B	AGPAT4	Negative	COPD
VE_Capillary_B	CRMP1	Negative	COPD
VE_Capillary_B	EMCN	Negative	COPD
VE_Capillary_B	LINC02981	Negative	COPD
VE_Capillary_B	CRYBG3	Negative	COPD
VE_Capillary_B	ARHGAP25	Negative	COPD
VE_Capillary_B	PIK3R4	Negative	COPD
VE_Capillary_B	EEPD1	Negative	COPD
VE_Capillary_B	DGLUCY	Negative	COPD
VE_Capillary_B	LINC01081	Negative	COPD
VE_Capillary_B	STIM2	Negative	COPD
VE_Capillary_B	PKD1L1	Negative	COPD
VE_Capillary_B	BTN2A1	Negative	COPD
VE_Capillary_B	ENTREP2	Negative	COPD
VE_Capillary_B	RAET1K	Negative	COPD
VE_Capillary_B	NEK3	Negative	COPD
VE_Capillary_B	MAPKAPK5.AS1	Negative	COPD
VE_Capillary_B	FARS2	Negative	COPD
VE_Capillary_B	DNMBP	Negative	COPD
VE_Capillary_B	ZMIZ1	Negative	COPD
VE_Capillary_B	TTL	Negative	COPD
VE_Capillary_B	LINC00920	Negative	COPD
VE_Capillary_B	CEP135	Negative	COPD
VE_Capillary_B	ANKRD50	Negative	COPD
VE_Capillary_B	MASP1	Negative	COPD
VE_Capillary_B	NLRC3	Negative	COPD
VE_Capillary_B	SEMA5B	Negative	COPD
VE_Capillary_B	PIBF1	Negative	COPD
VE_Capillary_B	BTN2A3P	Negative	COPD
VE_Capillary_B	SEMA6A.AS2	Negative	COPD
VE_Capillary_B	NIPBL	Negative	COPD
VE_Capillary_B	TSC2	Negative	COPD
VE_Capillary_B	USF1	Negative	COPD
VE_Capillary_B	ITM2B	Negative	COPD
VE_Capillary_B	ZEB1.AS1	Negative	COPD
VE_Capillary_B	PSEN2	Negative	COPD
VE_Capillary_B	LUC7L2	Negative	COPD
VE_Capillary_B	CPAMD8	Negative	COPD
VE_Capillary_B	VAV3	Negative	COPD
VE_Capillary_B	KIAA2026	Negative	COPD
VE_Capillary_B	CLK3	Negative	COPD
VE_Capillary_B	SLC22A10	Negative	COPD
VE_Capillary_B	KIAA0586	Negative	COPD
VE_Capillary_B	SYNJ1	Negative	COPD
VE_Capillary_B	IRF2.DT	Negative	COPD
VE_Capillary_B	DCAF15	Negative	COPD
VE_Capillary_B	ASTE1	Negative	COPD
VE_Capillary_B	CASP12	Negative	COPD
VE_Capillary_B	GOLGA4	Negative	COPD
VE_Capillary_B	AKR1E2	Negative	COPD
VE_Capillary_B	MAPKAPK5	Negative	COPD
VE_Capillary_B	NCSTN	Negative	COPD
VE_Capillary_B	GON4L	Negative	COPD
VE_Capillary_B	CSRNP2	Negative	COPD
VE_Capillary_B	R3HDM1	Negative	COPD
VE_Capillary_B	COL26A1	Negative	COPD
VE_Capillary_B	TGM2	Negative	COPD
VE_Capillary_B	SCLT1	Negative	COPD
VE_Capillary_B	TMSB4X	Negative	COPD
VE_Capillary_B	LEMD2	Negative	COPD
VE_Capillary_B	S100A10	Negative	COPD
VE_Capillary_B	TEDC1	Negative	COPD
VE_Capillary_B	PCDHB13	Negative	COPD
VE_Capillary_B	CLEC2B	Negative	COPD
VE_Capillary_B	FBLN5	Negative	COPD
VE_Capillary_B	RPAP3	Negative	COPD
VE_Capillary_B	NEMF	Negative	COPD
ATI	SCN4B	Negative	COPD
ATI	LINC02898	Negative	COPD
ATI	NRXN1	Negative	COPD
ATI	GRM8	Negative	COPD
ATI	LRRC2	Negative	COPD
ATI	CDH10	Negative	COPD
ATI	EPHA1.AS1	Negative	COPD
ATI	MROCKI	Negative	COPD
ATI	RGS9BP	Negative	COPD
ATI	MYLK4	Negative	COPD
ATI	KRT4	Negative	COPD
ATI	OLFML2A	Negative	COPD
ATI	LINC02880	Negative	COPD
ATI	LGR5	Negative	COPD
ATI	UNC80	Negative	COPD
ATI	ZBTB20	Negative	COPD
ATI	HOXB.AS2	Negative	COPD
ATI	SNX10.AS1	Negative	COPD
ATI	SLC27A6	Negative	COPD
ATI	FSTL4	Negative	COPD
ATI	NR1H4	Negative	COPD
ATI	SCN8A	Negative	COPD
ATI	CYS1	Negative	COPD
ATI	SEMA6D	Negative	COPD
ATI	RP1L1	Negative	COPD
ATI	NPY6R	Negative	COPD
ATI	ADCYAP1R1	Negative	COPD
ATI	LINC02197	Negative	COPD
ATI	CD244	Negative	COPD
ATI	LINC01836	Negative	COPD
ATI	SOX21	Negative	COPD
ATI	SNX18P12	Negative	COPD
ATI	LINC01996	Negative	COPD
ATI	LRATD1	Negative	COPD
ATI	TRMT9B	Negative	COPD
ATI	PLEKHH1	Negative	COPD
ATI	CYP1A2	Negative	COPD
ATI	LRRC3B	Negative	COPD
ATI	L1TD1	Negative	COPD
ATI	EGFR.AS1	Negative	COPD
ATI	ELMOD1	Negative	COPD
ATI	TTL	Negative	COPD
ATI	GUSBP5	Negative	COPD
ATI	LINC01165	Negative	COPD
ATI	REV3L	Negative	COPD
ATI	TSPAN15	Negative	COPD
ATI	LINC02009	Negative	COPD
ATI	PAQR8	Negative	COPD
ATI	CCDC144BP	Negative	COPD
ATI	MACC1	Negative	COPD
ATI	CNNM2	Negative	COPD
ATI	ANKRD36C	Negative	COPD
ATI	RNF213	Negative	COPD
ATI	STIMATE.MUSTN1	Negative	COPD
ATI	SPATA6L	Negative	COPD
VE_Venous	SOX21.AS1	Negative	COPD
VE_Venous	NR3C2	Negative	COPD
VE_Venous	ARHGEF6	Negative	COPD
VE_Venous	SOX21	Negative	COPD
VE_Venous	CLCN4	Negative	COPD
VE_Venous	GALNT14	Negative	COPD
VE_Venous	RAPGEF2	Negative	COPD
VE_Venous	LIG3	Negative	COPD
VE_Venous	MEF2C	Negative	COPD
VE_Venous	REV3L	Negative	COPD
VE_Venous	ITM2B	Negative	COPD
VE_Venous	ARHGAP18	Negative	COPD
VE_Venous	ASB9	Negative	COPD
VE_Venous	SHROOM4	Negative	COPD
VE_Venous	PRRC2C	Negative	COPD
SMC	ATL1	Negative	COPD
SMC	PDE1C	Negative	COPD
SMC	PRPH	Negative	COPD
SMC	KIAA1671	Negative	COPD
SMC	FXYD3	Negative	COPD
SMC	AGAP1	Negative	COPD
SMC	C2CD3	Negative	COPD
SMC	MED12	Negative	COPD
SMC	PPP1R12A	Negative	COPD
SMC	NCALD	Negative	COPD
SMC	BBS4	Negative	COPD
SMC	STARD9	Negative	COPD
SMC	IGF1R	Negative	COPD
SMC	RBL2	Negative	COPD
SMC	UACA	Negative	COPD
SMC	PLEKHA8P1	Negative	COPD
SMC	KMT2A	Negative	COPD
SMC	BBX	Negative	COPD
SMC	C1QTNF2	Negative	COPD
SMC	EVC	Negative	COPD
SMC	RBFOX2	Negative	COPD
SMC	GRID1	Negative	COPD
SMC	ARHGAP11B.DT	Negative	COPD
SMC	SGCD	Negative	COPD
SMC	DAAM2	Negative	COPD
SMC	PDE5A	Negative	COPD
SMC	MAML1	Negative	COPD
SMC	RERG	Negative	COPD
SMC	ASB16.AS1	Negative	COPD
SMC	SOGA1	Negative	COPD
SMC	ATF7	Negative	COPD
SMC	STAG3L2	Negative	COPD
SMC	ZNRF1	Negative	COPD
SMC	MEIS1	Negative	COPD
SMC	IFT74	Negative	COPD
SMC	CROCCP3	Negative	COPD
SMC	LRCH3	Negative	COPD
SMC	TSPAN2	Negative	COPD
SMC	TMEM131	Negative	COPD
SMC	GNPDA2	Negative	COPD
SMC	MTMR2	Negative	COPD
SMC	ALMS1	Negative	COPD
SMC	COL28A1	Negative	COPD
SMC	MBD5	Negative	COPD
SMC	RABGAP1	Negative	COPD
SMC	VPS13B	Negative	COPD
SMC	HUWE1	Negative	COPD
SMC	ZNF213.AS1	Negative	COPD
SMC	BDNF.AS	Negative	COPD
SMC	MINDY3	Negative	COPD
SMC	USP28	Negative	COPD
SMC	ZNF821	Negative	COPD
SMC	LONP2	Negative	COPD
SMC	SETD4	Negative	COPD
SMC	UBR5	Negative	COPD
SMC	LINC00327	Negative	COPD
SMC	EFCAB7	Negative	COPD
SMC	FGF10	Negative	COPD
SMC	EFCAB11	Negative	COPD
SMC	PARP2	Negative	COPD
SMC	TCHP	Negative	COPD
SMC	PTPRD	Negative	COPD
SMC	LINC01011	Negative	COPD
SMC	SGMS1.AS1	Negative	COPD
SMC	NXPH3	Negative	COPD
SMC	CDH6	Negative	COPD
SMC	TRAK1	Negative	COPD
SMC	TRMT9B	Negative	COPD
SMC	ARID1B	Negative	COPD
SMC	CNNM2	Negative	COPD
SMC	ZNF19	Negative	COPD
SMC	ENTPD1.AS1	Negative	COPD
SMC	DIS3L2	Negative	COPD
SMC	LINC00265	Negative	COPD
SMC	ATP6V0D1.DT	Negative	COPD
SMC	RNF123	Negative	COPD
SMC	ZNF532	Negative	COPD
SMC	LINC02175	Negative	COPD
SMC	MEF2C	Negative	COPD
SMC	RTN1	Negative	COPD
SMC	NPTN	Negative	COPD
SMC	SZT2	Negative	COPD
SMC	ROCK1	Negative	COPD
SMC	ZFHX3	Negative	COPD
SMC	BICD2	Negative	COPD
SMC	ANOS2P	Negative	COPD
SMC	UNC5C.AS1	Negative	COPD
SMC	HERC2	Negative	COPD
SMC	SVIL	Negative	COPD
SMC	CUL9	Negative	COPD
SMC	ZNF790.AS1	Negative	COPD
SMC	PAXBP1.AS1	Negative	COPD
SMC	PPP1R12B	Negative	COPD
SMC	MTR	Negative	COPD
SMC	ZBTB40	Negative	COPD
SMC	FMO4	Negative	COPD
SMC	SLITRK3	Negative	COPD
SMC	TMEM131L	Negative	COPD
SMC	DOP1A	Negative	COPD
SMC	ZNF684	Negative	COPD
SMC	GABRA4	Negative	COPD
SMC	N6AMT1	Negative	COPD
SMC	INPP5F	Negative	COPD
SMC	INVS	Negative	COPD
SMC	ARMCX5	Negative	COPD
SMC	TCP11L1	Negative	COPD
SMC	CRIP1	Negative	COPD
SMC	PLXNB3	Negative	COPD
SMC	MAPKBP1	Negative	COPD
SMC	LSM14B	Negative	COPD
SMC	TTC8	Negative	COPD
SMC	LINC01089	Negative	COPD
SMC	ZNF362	Negative	COPD
SMC	MTHFSD	Negative	COPD
SMC	UBR4	Negative	COPD
SMC	GADL1	Negative	COPD
SMC	KHDC1.AS1	Negative	COPD
SMC	LRRC37B	Negative	COPD
SMC	PPIL2	Negative	COPD
SMC	DOCK1	Negative	COPD
SMC	ARHGDIB	Negative	COPD
SMC	ZNF439	Negative	COPD
SMC	LINC02767	Negative	COPD
SMC	ZNF528	Negative	COPD
SMC	ACVR2B.AS1	Negative	COPD
SMC	SPICE1	Negative	COPD
SMC	TMSB4X	Negative	COPD
SMC	FAM180B	Negative	COPD
SMC	SLC8A1	Negative	COPD
SMC	LINC01354	Negative	COPD
SMC	CCDC92B	Negative	COPD
SMC	TSHZ1	Negative	COPD
SMC	TRIM45	Negative	COPD
SMC	ADAMTS7	Negative	COPD
SMC	RAP2C.AS1	Negative	COPD
SMC	ILF3.DT	Negative	COPD
SMC	VRK1	Negative	COPD
SMC	ZRANB3	Negative	COPD
SMC	GREM2	Negative	COPD
SMC	YPEL2	Negative	COPD
VE_Capillary_A	GRM8	Negative	COPD
VE_Capillary_A	LINC02898	Negative	COPD
VE_Capillary_A	MROCKI	Negative	COPD
VE_Capillary_A	ARHGAP29	Negative	COPD
VE_Capillary_A	TMEM26	Negative	COPD
VE_Capillary_A	FREM3	Negative	COPD
VE_Capillary_A	TMEM94	Negative	COPD
VE_Capillary_A	ARHGAP21	Negative	COPD
VE_Capillary_A	UPF2	Negative	COPD
VE_Capillary_A	KIAA1217	Negative	COPD
VE_Capillary_A	GALNT14	Negative	COPD
VE_Capillary_A	ASB9	Negative	COPD
VE_Capillary_A	PRPH	Negative	COPD
VE_Capillary_A	ENHO	Negative	COPD
VE_Capillary_A	POLA1	Negative	COPD
VE_Capillary_A	KITLG	Negative	COPD
VE_Capillary_A	ERVFRD.1	Negative	COPD
VE_Capillary_A	LRRC2	Negative	COPD
VE_Capillary_A	DCHS2	Negative	COPD
VE_Capillary_A	AHNAK	Negative	COPD
VE_Capillary_A	TCP11L2	Negative	COPD
VE_Capillary_A	IL33	Negative	COPD
VE_Capillary_A	RAMP2.AS1	Negative	COPD
VE_Capillary_A	LGR5	Negative	COPD
VE_Capillary_A	ADCY9	Negative	COPD
VE_Capillary_A	SOSTDC1	Negative	COPD
VE_Capillary_A	EDA	Negative	COPD
VE_Capillary_A	UBR2	Negative	COPD
VE_Capillary_A	DDHD2	Negative	COPD
VE_Capillary_A	DST	Negative	COPD
VE_Capillary_A	EMILIN3	Negative	COPD
VE_Capillary_A	NR3C1	Negative	COPD
VE_Capillary_A	WDR48	Negative	COPD
VE_Capillary_A	OLFML2A	Negative	COPD
VE_Capillary_A	TOP2B	Negative	COPD
VE_Capillary_A	ENTREP2	Negative	COPD
VE_Capillary_A	CHD6	Negative	COPD
VE_Capillary_A	NRP1	Negative	COPD
VE_Capillary_A	IL12A	Negative	COPD
VE_Capillary_A	PRDM10	Negative	COPD
VE_Capillary_A	LYPD6	Negative	COPD
VE_Capillary_A	EP300	Negative	COPD
VE_Capillary_A	LINC02817	Negative	COPD
VE_Capillary_A	SAMD9	Negative	COPD
VE_Capillary_A	CRYBG3	Negative	COPD
VE_Capillary_A	ITPKB	Negative	COPD
VE_Capillary_A	LINC01165	Negative	COPD
VE_Capillary_A	SLFN5	Negative	COPD
VE_Capillary_A	TLE4	Negative	COPD
VE_Capillary_A	IFIH1	Negative	COPD
VE_Capillary_A	ANKRD20A17P	Negative	COPD
VE_Capillary_A	LINC02197	Negative	COPD
VE_Capillary_A	SNRK	Negative	COPD
VE_Capillary_A	STARD9	Negative	COPD
VE_Capillary_A	CD300H	Negative	COPD
VE_Capillary_A	FSTL4	Negative	COPD
VE_Capillary_A	BSDC1	Negative	COPD
VE_Capillary_A	COLEC10	Negative	COPD
VE_Capillary_A	MYLK4	Negative	COPD
VE_Capillary_A	SNX10.AS1	Negative	COPD
VE_Capillary_A	PSEN2	Negative	COPD
VE_Capillary_A	PGAM1P8	Negative	COPD
VE_Capillary_A	ZNF532	Negative	COPD
VE_Capillary_A	LINC01230	Negative	COPD
VE_Capillary_A	AGAP1	Negative	COPD
VE_Capillary_A	SLITRK5	Negative	COPD
VE_Capillary_A	FLT4	Negative	COPD
VE_Capillary_A	MEIS1	Negative	COPD
VE_Capillary_A	PCDH18	Negative	COPD
VE_Capillary_A	MTOR	Negative	COPD
VE_Capillary_A	PPIH	Negative	COPD
VE_Capillary_A	LINC00863	Negative	COPD
VE_Capillary_A	NIN	Negative	COPD
VE_Capillary_A	LINC02334	Negative	COPD
VE_Capillary_A	STIM2	Negative	COPD
VE_Capillary_A	MCC	Negative	COPD
VE_Capillary_A	NLK	Negative	COPD
VE_Capillary_A	CEP135	Negative	COPD
VE_Capillary_A	HPGD	Negative	COPD
VE_Capillary_A	FREM1	Negative	COPD
VE_Capillary_A	MADD	Negative	COPD
VE_Capillary_A	ZNF609	Negative	COPD
VE_Capillary_A	ZNF541	Negative	COPD
VE_Capillary_A	ZNF618	Negative	COPD
VE_Capillary_A	ANOS2P	Negative	COPD
VE_Capillary_A	RNF165	Negative	COPD
VE_Capillary_A	JADE3	Negative	COPD
VE_Capillary_A	VSTM5	Negative	COPD
VE_Capillary_A	ANKRD50	Negative	COPD
VE_Capillary_A	CLEC2B	Negative	COPD
VE_Capillary_A	NBAT1	Negative	COPD
VE_Capillary_A	SCLT1	Negative	COPD
VE_Capillary_A	POLR3C	Negative	COPD
VE_Capillary_A	HELZ	Negative	COPD
VE_Capillary_A	SCARA3	Negative	COPD
VE_Capillary_A	GUSBP2	Negative	COPD
B_Plasma	SCN8A	Negative	COPD
B_Plasma	DSN1	Negative	COPD
B_Plasma	GALNT14	Negative	COPD
B_Plasma	NKAPP1	Negative	COPD
B_Plasma	C2CD3	Negative	COPD
B_Plasma	MAML1	Negative	COPD
B_Plasma	ATM	Negative	COPD
B_Plasma	IRAG2	Negative	COPD
Pericyte	LRRTM4	Negative	COPD
Pericyte	VSNL1	Negative	COPD
Pericyte	CHRM3	Negative	COPD
Pericyte	LOXHD1	Negative	COPD
Pericyte	CSPG4P13	Negative	COPD
Pericyte	SLCO1C1	Negative	COPD
Pericyte	MASP1	Negative	COPD
Pericyte	INSC	Negative	COPD
Pericyte	CFAP20	Negative	COPD
Pericyte	CEMIP	Negative	COPD
Pericyte	UACA	Negative	COPD
Pericyte	ADCYAP1R1	Negative	COPD
Pericyte	CDH6	Negative	COPD
Pericyte	CHST1	Negative	COPD
Pericyte	LAMA4	Negative	COPD
Pericyte	PLEKHG5	Negative	COPD
Pericyte	ADAMTS7	Negative	COPD
Pericyte	FAM162B	Negative	COPD
Pericyte	KCNC4	Negative	COPD
Pericyte	ADGRG6	Negative	COPD
Pericyte	CDK6	Negative	COPD
Pericyte	TGFB2	Negative	COPD
Fibroblast	AHNAK	Negative	COPD
Fibroblast	LRRC2	Negative	COPD
Fibroblast	NRXN1	Negative	COPD
Fibroblast	TCP11L2	Negative	COPD
Fibroblast	GPR63	Negative	COPD
Fibroblast	FRY	Negative	COPD
Fibroblast	ITIH5	Negative	COPD
Fibroblast	ACKR4	Negative	COPD
Fibroblast	C1QTNF2	Negative	COPD
Fibroblast	AVPR2	Negative	COPD
Fibroblast	MEIS1	Negative	COPD
Fibroblast	EMILIN3	Negative	COPD
Fibroblast	CYS1	Negative	COPD
Fibroblast	LYPD6	Negative	COPD
Fibroblast	P2RY14	Negative	COPD
Fibroblast	ADAMTSL3	Negative	COPD
Fibroblast	PCDH18	Negative	COPD
Fibroblast	SLITRK5	Negative	COPD
Fibroblast	PRSS23.AS1	Negative	COPD
Fibroblast	SMPD3	Negative	COPD
Fibroblast	PTPRQ	Negative	COPD
Fibroblast	LINC01852	Negative	COPD
Fibroblast	DHRS4.AS1	Negative	COPD
Fibroblast	LFNG	Negative	COPD
Fibroblast	L1CAM	Negative	COPD
Fibroblast	ARHGAP21	Negative	COPD
Fibroblast	RIC8B	Negative	COPD
Fibroblast	RAMP2.AS1	Negative	COPD
Fibroblast	PRRG3	Negative	COPD
Fibroblast	PRPH	Negative	COPD
Fibroblast	CDK5RAP2	Negative	COPD
Fibroblast	MINDY1	Negative	COPD
Fibroblast	CMTR1	Negative	COPD
Fibroblast	GALNT14	Negative	COPD
Fibroblast	WDR48	Negative	COPD
Fibroblast	L3MBTL3	Negative	COPD
Fibroblast	QSER1	Negative	COPD
Fibroblast	SRGAP2B	Negative	COPD
Fibroblast	PLEKHG5	Negative	COPD
Fibroblast	DAPK1	Negative	COPD
Fibroblast	KLF12	Negative	COPD
Fibroblast	ADCYAP1R1	Negative	COPD
Fibroblast	KLF8	Negative	COPD
Fibroblast	FMR1	Negative	COPD
Fibroblast	NXPH3	Negative	COPD
Fibroblast	B4GALT6	Negative	COPD
Fibroblast	VLDLR	Negative	COPD
Fibroblast	ZKSCAN1	Negative	COPD
Fibroblast	PRPSAP2	Negative	COPD
Fibroblast	CDON	Negative	COPD
Fibroblast	FRMD4B	Negative	COPD
Fibroblast	CLCN6	Negative	COPD
Fibroblast	MRPS31P4	Negative	COPD
Fibroblast	CYSLTR2	Negative	COPD
Fibroblast	EP300	Negative	COPD
Fibroblast	MCC	Negative	COPD
Fibroblast	OGG1	Negative	COPD
Fibroblast	ATXN7L1	Negative	COPD
Fibroblast	REEP1	Negative	COPD
Fibroblast	TFDP2	Negative	COPD
Fibroblast	A2M.AS1	Negative	COPD
Fibroblast	LAMA4	Negative	COPD
Fibroblast	LINC01322	Negative	COPD
Fibroblast	GPATCH11	Negative	COPD
Fibroblast	PLCB1	Negative	COPD
Fibroblast	TRAF3IP2.AS1	Negative	COPD
Fibroblast	BCHE	Negative	COPD
Fibroblast	MBNL3	Negative	COPD
Fibroblast	CLASP1	Negative	COPD
Fibroblast	RPS12	Negative	COPD
Fibroblast	STIM2	Negative	COPD
Fibroblast	EEPD1	Negative	COPD
Fibroblast	GFRA2	Negative	COPD
Fibroblast	CMYA5	Negative	COPD
Fibroblast	ANKIB1	Negative	COPD
Fibroblast	LINC02767	Negative	COPD
Fibroblast	PARD3B	Negative	COPD
Fibroblast	ADAM22	Negative	COPD
Fibroblast	ITFG2	Negative	COPD
Fibroblast	TNRC6C	Negative	COPD
Fibroblast	PPFIBP2	Negative	COPD
Fibroblast	DNAJC13	Negative	COPD
Fibroblast	GADL1	Negative	COPD
Fibroblast	TNXB	Negative	COPD
Fibroblast	SCN9A	Negative	COPD
Fibroblast	SLITRK3	Negative	COPD
Fibroblast	INVS	Negative	COPD
Fibroblast	LINC01354	Negative	COPD
Fibroblast	DGLUCY	Negative	COPD
Fibroblast	LYVE1	Negative	COPD
Fibroblast	EVI5	Negative	COPD
Fibroblast	FOXK1	Negative	COPD
Fibroblast	TAF1	Negative	COPD
Fibroblast	BBS2	Negative	COPD
Fibroblast	ENPP1	Negative	COPD
Fibroblast	HCFC2	Negative	COPD
Fibroblast	CEP152	Negative	COPD
Fibroblast	FRRS1	Negative	COPD
Fibroblast	TMSB4X	Negative	COPD
Fibroblast	MTSS1	Negative	COPD
Fibroblast	SKIC8	Negative	COPD
Fibroblast	WDPCP	Negative	COPD
Fibroblast	FREM1	Negative	COPD
Fibroblast	ZCCHC4	Negative	COPD
Fibroblast	ASAP2	Negative	COPD
Fibroblast	CD34	Negative	COPD
Fibroblast	BIVM	Negative	COPD
Fibroblast	CSNK1G3	Negative	COPD
Fibroblast	R3HDM2	Negative	COPD
Fibroblast	SEMA3C	Negative	COPD
Fibroblast	GNG2	Negative	COPD
Fibroblast	SLC35E2B	Negative	COPD
Fibroblast	LHFPL6	Negative	COPD
Fibroblast	KCNIP2	Negative	COPD
Fibroblast	ACSF2	Negative	COPD
Fibroblast	RPL18A	Negative	COPD
Fibroblast	ITGB8	Negative	COPD
ILC_A	SNX18P12	Negative	COPD
ILC_A	SCN8A	Negative	COPD

### Sheet: Supplemental Table E6
Supplemental Table E6. Cell type-specific gene expression associated with IPF severity
Cell type	Gene name	Direction of association	Disease
ATII	GNL3	Positive	IPF
ATII	SEMA4B	Positive	IPF
ATII	GPC1	Positive	IPF
ATII	LRRC8A	Positive	IPF
ATII	BAG3	Positive	IPF
ATII	PMM2	Positive	IPF
ATII	ELK1	Positive	IPF
ATII	PNO1	Positive	IPF
ATII	MRPL3	Positive	IPF
ATII	SBNO2	Positive	IPF
ATII	KLHL25	Positive	IPF
ATII	OAT	Positive	IPF
ATII	GTPBP4	Positive	IPF
ATII	UAP1	Positive	IPF
ATII	SEC14L2	Positive	IPF
ATII	PLIN3	Positive	IPF
ATII	BCL6	Positive	IPF
ATII	ADGRG1	Positive	IPF
ATII	DIMT1	Positive	IPF
ATII	IPO4	Positive	IPF
ATII	NOP14	Positive	IPF
ATII	TPBG	Positive	IPF
ATII	ARFGAP3	Positive	IPF
ATII	HS6ST1	Positive	IPF
ATII	YBX3	Positive	IPF
ATII	FOSL2	Positive	IPF
ATII	DNAJC2	Positive	IPF
ATII	NUMBL	Positive	IPF
ATII	LRRC41	Positive	IPF
ATII	ERF	Positive	IPF
ATII	EVA1C	Positive	IPF
ATII	PHF13	Positive	IPF
ATII	WIPI1	Positive	IPF
ATII	B4GALT5	Positive	IPF
ATII	NCL	Positive	IPF
ATII	RRS1	Positive	IPF
ATII	HSPA9	Positive	IPF
ATII	ALDH18A1	Positive	IPF
ATII	ARF4	Positive	IPF
ATII	SNAPC1	Positive	IPF
ATII	HSPD1	Positive	IPF
ATII	BZW2	Positive	IPF
ATII	ACVR1B	Positive	IPF
ATII	NPAS2	Positive	IPF
ATII	B4GALT1	Positive	IPF
ATII	LDHA	Positive	IPF
ATII	ZDHHC9	Positive	IPF
ATII	CCDC86	Positive	IPF
ATII	UBAP1	Positive	IPF
ATII	PFKP	Positive	IPF
ATII	UTP4	Positive	IPF
ATII	HIF1A	Positive	IPF
ATII	FRMD8	Positive	IPF
ATII	RCC1	Positive	IPF
ATII	UGDH	Positive	IPF
ATII	PAICS	Positive	IPF
ATII	SHB	Positive	IPF
ATII	MORF4L2	Positive	IPF
ATII	ECE1	Positive	IPF
ATII	KLC2	Positive	IPF
ATII	ABL2	Positive	IPF
ATII	TNFRSF21	Positive	IPF
ATII	TFB2M	Positive	IPF
ATII	TSKU	Positive	IPF
ATII	CNKSR3	Positive	IPF
ATII	CCT6A	Positive	IPF
ATII	CCT2	Positive	IPF
ATII	UCK2	Positive	IPF
ATII	NOP16	Positive	IPF
ATII	NSRP1	Positive	IPF
ATII	URB1	Positive	IPF
ATII	POLR3E	Positive	IPF
ATII	SRSF4	Positive	IPF
ATII	PAK1IP1	Positive	IPF
ATII	TFG	Positive	IPF
ATII	TWNK	Positive	IPF
ATII	GPR37	Positive	IPF
ATII	OLA1	Positive	IPF
ATII	MTSS2	Positive	IPF
ATII	TNFRSF10B	Positive	IPF
ATII	SLC7A1	Positive	IPF
ATII	TRAF3IP2	Positive	IPF
ATII	NUP88	Positive	IPF
ATII	HNRNPAB	Positive	IPF
ATII	MYO1E	Positive	IPF
ATII	WDR12	Positive	IPF
ATII	GTF2IRD1	Positive	IPF
ATII	ITGB3	Positive	IPF
ATII	RRP12	Positive	IPF
ATII	GOLM1	Positive	IPF
ATII	NLGN2	Positive	IPF
ATII	PPME1	Positive	IPF
ATII	ELL	Positive	IPF
ATII	GNL2	Positive	IPF
ATII	IRAK1	Positive	IPF
ATII	GRWD1	Positive	IPF
ATII	WDR43	Positive	IPF
ATII	PGAM5	Positive	IPF
ATII	NIP7	Positive	IPF
ATII	DKC1	Positive	IPF
ATII	FTSJ1	Positive	IPF
ATII	PUM3	Positive	IPF
ATII	IL4R	Positive	IPF
ATII	DCAF13	Positive	IPF
ATII	CLUH	Positive	IPF
ATII	TRAF7	Positive	IPF
ATII	CSRNP2	Positive	IPF
ATII	PRPF4	Positive	IPF
ATII	BYSL	Positive	IPF
ATII	TLCD3A	Positive	IPF
ATII	OSMR	Positive	IPF
ATII	FAM131A	Positive	IPF
ATII	ECD	Positive	IPF
ATII	IL1R1	Positive	IPF
ATII	PHC2	Positive	IPF
ATII	SHC1	Positive	IPF
ATII	CEP170B	Positive	IPF
ATII	LZTS1	Positive	IPF
ATII	POLR3D	Positive	IPF
ATII	NCDN	Positive	IPF
ATII	LARP1B	Positive	IPF
ATII	NOLC1	Positive	IPF
ATII	ABCF2	Positive	IPF
ATII	ABL1	Positive	IPF
ATII	IL1RL2	Positive	IPF
ATII	MCEMP1	Positive	IPF
ATII	NOP2	Positive	IPF
ATII	ITGA5	Positive	IPF
ATII	GPATCH4	Positive	IPF
ATII	HSP90AB1	Positive	IPF
ATII	CARS1	Positive	IPF
ATII	HNRNPC	Positive	IPF
ATII	LRRC59	Positive	IPF
ATII	DUSP14	Positive	IPF
ATII	NOB1	Positive	IPF
ATII	GNPNAT1	Positive	IPF
ATII	RANBP9	Positive	IPF
ATII	SOCS2.AS1	Positive	IPF
ATII	DHX37	Positive	IPF
ATII	GSDMC	Positive	IPF
ATII	BTN3A2	Positive	IPF
ATII	MNAT1	Positive	IPF
ATII	IARS1	Positive	IPF
ATII	EIF4G1	Positive	IPF
ATII	LTBR	Positive	IPF
ATII	PPRC1	Positive	IPF
ATII	IFI16	Positive	IPF
ATII	SRXN1	Positive	IPF
ATII	BCR	Positive	IPF
ATII	BCL2L1	Positive	IPF
ATII	ATP1A1	Positive	IPF
ATII	GOT2	Positive	IPF
ATII	FOXO1	Positive	IPF
ATII	PANX1	Positive	IPF
ATII	CCT5	Positive	IPF
ATII	NPM1	Positive	IPF
ATII	SURF4	Positive	IPF
ATII	TMEM70	Positive	IPF
ATII	SNHG4	Positive	IPF
ATII	GARS1	Positive	IPF
ATII	IPPK	Positive	IPF
ATII	TCP1	Positive	IPF
ATII	UTP14A	Positive	IPF
ATII	SLC39A1	Positive	IPF
ATII	GCLC	Positive	IPF
ATII	ZNF584	Positive	IPF
ATII	TMEM165	Positive	IPF
ATII	LIMK2	Positive	IPF
ATII	TSR1	Positive	IPF
ATII	UGCG	Positive	IPF
ATII	EEF1AKMT4	Positive	IPF
ATII	SUV39H2	Positive	IPF
ATII	BMS1P23	Positive	IPF
ATII	AEN	Positive	IPF
ATII	NECTIN1	Positive	IPF
ATII	PPIF	Positive	IPF
ATII	NUFIP1	Positive	IPF
ATII	CSNK1E	Positive	IPF
ATII	SH3BP4	Positive	IPF
ATII	PRMT5	Positive	IPF
ATII	ZC3H15	Positive	IPF
ATII	HNRNPF	Positive	IPF
ATII	HMGB3	Positive	IPF
ATII	DDX21	Positive	IPF
ATII	STAT3	Positive	IPF
ATII	TCEAL3	Positive	IPF
ATII	TOMM34	Positive	IPF
ATII	AHCY	Positive	IPF
ATII	TGIF1	Positive	IPF
ATII	CHPF2	Positive	IPF
ATII	RIOX2	Positive	IPF
ATII	RPGR	Positive	IPF
ATII	POLR1C	Positive	IPF
ATII	NOL6	Positive	IPF
ATII	NUDT16	Positive	IPF
ATII	LAMA1	Positive	IPF
ATII	BACE2	Positive	IPF
ATII	MARCHF3	Positive	IPF
ATII	HLA.E	Positive	IPF
ATII	R3HDM4	Positive	IPF
ATII	FOXK2	Positive	IPF
ATII	PTGES	Positive	IPF
ATII	KPNA2	Positive	IPF
ATII	CTPS1	Positive	IPF
ATII	PLEKHG1	Positive	IPF
ATII	SLC7A2	Positive	IPF
ATII	LRRC42	Positive	IPF
ATII	MTHFD2L	Positive	IPF
ATII	RRBP1	Positive	IPF
ATII	ETV6	Positive	IPF
ATII	MPHOSPH6	Positive	IPF
ATII	SGPP2	Positive	IPF
ATII	TXNRD1	Positive	IPF
ATII	CSNK1D	Positive	IPF
ATII	ZPR1	Positive	IPF
ATII	STBD1	Positive	IPF
ATII	KCNK1	Positive	IPF
ATII	RIOK1	Positive	IPF
ATII	GRAMD2B	Positive	IPF
ATII	HK1	Positive	IPF
ATII	NOP58	Positive	IPF
ATII	SHMT2	Positive	IPF
ATII	ANKLE2	Positive	IPF
ATII	CCT3	Positive	IPF
ATII	XRCC5	Positive	IPF
ATII	DPH2	Positive	IPF
ATII	ARFIP2	Positive	IPF
ATII	DNAJB6	Positive	IPF
ATII	PSME3	Positive	IPF
ATII	FAM20C	Positive	IPF
ATII	POLR1G	Positive	IPF
ATII	PTS	Positive	IPF
ATII	SMAP2	Positive	IPF
ATII	IDH3A	Positive	IPF
ATII	HYOU1	Positive	IPF
ATII	RPL22L1	Positive	IPF
ATII	SRPK1	Positive	IPF
ATII	PGM2	Positive	IPF
ATII	MSANTD3	Positive	IPF
ATII	TEX10	Positive	IPF
ATII	TMEM214	Positive	IPF
ATII	DYRK3	Positive	IPF
ATII	BASP1	Positive	IPF
ATII	DDX24	Positive	IPF
ATII	RNF115	Positive	IPF
ATII	HDGF	Positive	IPF
ATII	REXO2	Positive	IPF
ATII	NANS	Positive	IPF
ATII	PLEKHG2	Positive	IPF
ATII	URB2	Positive	IPF
ATII	CNOT9	Positive	IPF
ATII	WBP1L	Positive	IPF
ATII	NME1	Positive	IPF
ATII	ZNF35	Positive	IPF
ATII	VAPA	Positive	IPF
ATII	SAMD4B	Positive	IPF
ATII	TRMT6	Positive	IPF
ATII	PYCR1	Positive	IPF
ATII	DNAJC25	Positive	IPF
ATII	NACC1	Positive	IPF
ATII	BRIX1	Positive	IPF
ATII	STK24	Positive	IPF
ATII	RHOBTB3	Positive	IPF
ATII	ATP1B3	Positive	IPF
ATII	GOT1	Positive	IPF
ATII	WDR1	Positive	IPF
ATII	TPM4	Positive	IPF
ATII	BHLHE40	Positive	IPF
ATII	PITPNB	Positive	IPF
ATII	PNP	Positive	IPF
ATII	WTAP	Positive	IPF
ATII	STRAP	Positive	IPF
ATII	MAT2A	Positive	IPF
ATII	NNMT	Positive	IPF
ATII	ZNF410	Positive	IPF
ATII	PPIL4	Positive	IPF
ATII	LTV1	Positive	IPF
ATII	TIPARP	Positive	IPF
ATII	MRPL50	Positive	IPF
ATII	MTA2	Positive	IPF
ATII	MAPK6	Positive	IPF
ATII	PRPS1	Positive	IPF
ATII	CDK2	Positive	IPF
ATII	HRH1	Positive	IPF
ATII	TNFRSF1A	Positive	IPF
ATII	PDLIM1	Positive	IPF
ATII	VSTM2L	Positive	IPF
ATII	SEH1L	Positive	IPF
ATII	LRG1	Positive	IPF
ATII	A4GALT	Positive	IPF
ATII	TOP1	Positive	IPF
ATII	KCND3	Positive	IPF
ATII	VMP1	Positive	IPF
ATII	DDX10	Positive	IPF
ATII	NUDCD1	Positive	IPF
ATII	CDC42EP4	Positive	IPF
ATII	HUNK	Positive	IPF
ATII	CKAP4	Positive	IPF
ATII	SLC35A2	Positive	IPF
ATII	DCUN1D3	Positive	IPF
ATII	TACC2	Positive	IPF
ATII	TUBB2A	Positive	IPF
ATII	SH3TC1	Positive	IPF
ATII	ABCE1	Positive	IPF
ATII	PFKFB3	Positive	IPF
ATII	SAT1	Positive	IPF
ATII	USP36	Positive	IPF
ATII	VPS9D1.AS1	Positive	IPF
ATII	AXIN1	Positive	IPF
ATII	UMODL1	Positive	IPF
ATII	SWAP70	Positive	IPF
ATII	GSR	Positive	IPF
ATII	RHOC	Positive	IPF
ATII	SYTL4	Positive	IPF
ATII	CSNK1A1	Positive	IPF
ATII	DDX31	Positive	IPF
ATII	AVEN	Positive	IPF
ATII	SLC5A6	Positive	IPF
ATII	COA7	Positive	IPF
ATII	RHBDF2	Positive	IPF
ATII	FAM110C	Positive	IPF
ATII	ARF1	Positive	IPF
ATII	UTP18	Positive	IPF
ATII	HDAC2	Positive	IPF
ATII	ZNF26	Positive	IPF
ATII	VDAC1	Positive	IPF
ATII	SLC7A11	Positive	IPF
ATII	PPTC7	Positive	IPF
ATII	SOCS2	Positive	IPF
ATII	TRPC4	Positive	IPF
ATII	SMYD3	Positive	IPF
ATII	ISG20L2	Positive	IPF
ATII	ILF2	Positive	IPF
ATII	RPF2	Positive	IPF
ATII	RNF4	Positive	IPF
ATII	POLR1E	Positive	IPF
ATII	F3	Positive	IPF
ATII	CLCF1	Positive	IPF
ATII	EEF1E1	Positive	IPF
ATII	ELAVL1	Positive	IPF
ATII	TIMM17A	Positive	IPF
ATII	AKIRIN1	Positive	IPF
ATII	DNAJB5	Positive	IPF
ATII	GRPEL1	Positive	IPF
ATII	RUNX1	Positive	IPF
ATII	USP10	Positive	IPF
ATII	SLC35E4	Positive	IPF
ATII	HDGFL3	Positive	IPF
ATII	EIF4A1	Positive	IPF
ATII	TIMM23B	Positive	IPF
ATII	RBBP8	Positive	IPF
ATII	RNPS1	Positive	IPF
ATII	HPRT1	Positive	IPF
ATII	PSMD7	Positive	IPF
ATII	NIPAL1	Positive	IPF
ATII	IFRD2	Positive	IPF
ATII	FBXW4P1	Positive	IPF
ATII	YRDC	Positive	IPF
ATII	FPR1	Positive	IPF
ATII	EIF2B2	Positive	IPF
ATII	MRTO4	Positive	IPF
ATII	OSMR.DT	Positive	IPF
ATII	RRP1	Positive	IPF
ATII	PTPN2	Positive	IPF
ATII	TBC1D10A	Positive	IPF
ATII	POP1	Positive	IPF
ATII	NKRF	Positive	IPF
ATII	MARS2	Positive	IPF
ATII	PSMB5	Positive	IPF
ATII	NXT1	Positive	IPF
ATII	E2F6	Positive	IPF
ATII	TSC22D1	Positive	IPF
ATII	ETF1	Positive	IPF
ATII	SNHG17	Positive	IPF
ATII	ALKBH2	Positive	IPF
ATII	PDIA6	Positive	IPF
ATII	UBA2	Positive	IPF
ATII	MAPKAPK2	Positive	IPF
ATII	SYTL3	Positive	IPF
ATII	STEAP4	Positive	IPF
ATII	EIF2A	Positive	IPF
ATII	MAK16	Positive	IPF
ATII	YARS1	Positive	IPF
ATII	RRP9	Positive	IPF
ATII	APEX1	Positive	IPF
ATII	NME1.NME2	Positive	IPF
ATII	NUP98	Positive	IPF
ATII	FAM157A	Positive	IPF
ATII	PTBP1	Positive	IPF
ATII	GRAMD1A	Positive	IPF
ATII	NFE2L2	Positive	IPF
ATII	GAPDH	Positive	IPF
ATII	ZC3H3	Positive	IPF
ATII	ST3GAL1	Positive	IPF
ATII	PSMD11	Positive	IPF
ATII	PIM1	Positive	IPF
ATII	SPTSSA	Positive	IPF
ATII	TNFAIP8L3	Positive	IPF
ATII	PIP5K1A	Positive	IPF
ATII	UBE2Z	Positive	IPF
ATII	PDCD11	Positive	IPF
ATII	PRELID3B	Positive	IPF
ATII	NIFK	Positive	IPF
ATII	TERF2IP	Positive	IPF
ATII	C1QBP	Positive	IPF
ATII	SOX9	Positive	IPF
ATII	PELI1	Positive	IPF
ATII	MIR22HG	Positive	IPF
ATII	TSPYL2	Positive	IPF
ATII	SERBP1	Positive	IPF
ATII	CHIC2	Positive	IPF
ATII	CPD	Positive	IPF
ATII	COQ10B	Positive	IPF
ATII	KCNQ3	Positive	IPF
ATII	PSMG1	Positive	IPF
ATII	FAM83G	Positive	IPF
ATII	IGF2BP2	Positive	IPF
ATII	GCLM	Positive	IPF
ATII	RPLP0	Positive	IPF
ATII	SNHG1	Positive	IPF
ATII	RPP40	Positive	IPF
ATII	CLTB	Positive	IPF
ATII	TIMM23	Positive	IPF
ATII	TAF9	Positive	IPF
ATII	TBC1D22B	Positive	IPF
ATII	SLC1A5	Positive	IPF
ATII	IRAK3	Positive	IPF
ATII	PER1	Positive	IPF
ATII	ZSCAN5A	Positive	IPF
ATII	PIM3	Positive	IPF
ATII	BIN3	Positive	IPF
ATII	GTF2E2	Positive	IPF
ATII	ELOC	Positive	IPF
ATII	BRD4	Positive	IPF
ATII	SERINC2	Positive	IPF
ATII	EIF3I	Positive	IPF
ATII	METTL1	Positive	IPF
ATII	PABPC4	Positive	IPF
ATII	STX1A	Positive	IPF
ATII	LITAF	Positive	IPF
ATII	PDE4D	Positive	IPF
ATII	RHEB	Positive	IPF
ATII	PFDN2	Positive	IPF
ATII	EFTUD2	Positive	IPF
ATII	GNA15	Positive	IPF
ATII	PPARD	Positive	IPF
ATII	UQCRFS1	Positive	IPF
ATII	SNHG15	Positive	IPF
ATII	SERPINF2	Positive	IPF
ATII	GNE	Positive	IPF
ATII	PSMD14	Positive	IPF
ATII	GSPT1	Positive	IPF
ATII	DDX27	Positive	IPF
ATII	WEE1	Positive	IPF
ATII	BMS1	Positive	IPF
ATII	RAB13	Positive	IPF
ATII	MRPL15	Positive	IPF
ATII	CA12	Positive	IPF
ATII	RAN	Positive	IPF
ATII	VDAC2	Positive	IPF
ATII	ST3GAL4	Positive	IPF
ATII	YY1AP1	Positive	IPF
ATII	FUT3	Positive	IPF
ATII	HSPH1	Positive	IPF
ATII	DANCR	Positive	IPF
ATII	CCNJL	Positive	IPF
ATII	RIN1	Positive	IPF
ATII	UQCRH	Positive	IPF
ATII	IVNS1ABP	Positive	IPF
ATII	F2RL1	Positive	IPF
ATII	ZSWIM4	Positive	IPF
ATII	CNN3	Positive	IPF
ATII	AGR2	Positive	IPF
ATII	SLC39A7	Positive	IPF
ATII	BCCIP	Positive	IPF
ATII	ANKRD28	Positive	IPF
ATII	FARSB	Positive	IPF
ATII	CHMP4BP1	Positive	IPF
ATII	NDUFAB1	Positive	IPF
ATII	EIF2S1	Positive	IPF
ATII	MT1F	Positive	IPF
ATII	PLSCR1	Positive	IPF
ATII	TBL2	Positive	IPF
ATII	MAP2K3	Positive	IPF
ATII	HAT1	Positive	IPF
ATII	HSP90AA1	Positive	IPF
ATII	TFE3	Positive	IPF
ATII	CYCS	Positive	IPF
ATII	EIF4A3	Positive	IPF
ATII	DUSP23	Positive	IPF
ATII	HMGA1	Positive	IPF
ATII	RPUSD4	Positive	IPF
ATII	CA13	Positive	IPF
ATII	C11orf96	Positive	IPF
ATII	SINHCAF	Positive	IPF
ATII	CEBPZ	Positive	IPF
ATII	LSM12	Positive	IPF
ATII	ATP5F1B	Positive	IPF
ATII	STIP1	Positive	IPF
ATII	RALGDS	Positive	IPF
ATII	PRSS22	Positive	IPF
ATII	SNHG16	Positive	IPF
ATII	PSMD2	Positive	IPF
ATII	UBC	Positive	IPF
ATII	EIF3J	Positive	IPF
ATII	TBC1D25	Positive	IPF
ATII	IL1RAP	Positive	IPF
ATII	CD99P1	Positive	IPF
ATII	NAA15	Positive	IPF
ATII	ZNF189	Positive	IPF
ATII	NDUFAF2	Positive	IPF
ATII	ENO1	Positive	IPF
ATII	CXCR1	Positive	IPF
ATII	GMDS	Positive	IPF
ATII	EIF4E	Positive	IPF
ATII	FOXO3	Positive	IPF
ATII	PPP2R2A	Positive	IPF
ATII	P4HB	Positive	IPF
ATII	CTNNB1	Positive	IPF
ATII	BAZ1A	Positive	IPF
ATII	MAFG	Positive	IPF
ATII	WDR4	Positive	IPF
ATII	YWHAG	Positive	IPF
ATII	CDK16	Positive	IPF
ATII	AMPD2	Positive	IPF
ATII	ABHD17B	Positive	IPF
ATII	ERGIC1	Positive	IPF
ATII	FRMD5	Positive	IPF
ATII	PXDC1	Positive	IPF
ATII	SRP68	Positive	IPF
ATII	ETS2	Positive	IPF
ATII	VCP	Positive	IPF
ATII	MAMLD1	Positive	IPF
ATII	ZNF330	Positive	IPF
ATII	XRN2	Positive	IPF
ATII	UBALD2	Positive	IPF
ATII	KDM6B	Positive	IPF
ATII	METAP2	Positive	IPF
ATII	CDR2	Positive	IPF
ATII	EIF3B	Positive	IPF
ATII	LINC01270	Positive	IPF
ATII	DDX39A	Positive	IPF
ATII	IL20RB	Positive	IPF
ATII	BZW1	Positive	IPF
ATII	ACSL3	Positive	IPF
ATII	ZNG1C	Positive	IPF
ATII	PPP2CA	Positive	IPF
ATII	KCNJ14	Positive	IPF
ATII	SERPINB8	Positive	IPF
ATII	IWS1	Positive	IPF
ATII	TAF5L	Positive	IPF
ATII	GPR4	Positive	IPF
ATII	SNHG3	Positive	IPF
ATII	DDX47	Positive	IPF
ATII	HCCS	Positive	IPF
ATII	PISD	Positive	IPF
ATII	TUBA1C	Positive	IPF
ATII	SEC24A	Positive	IPF
ATII	S100A16	Positive	IPF
ATII	BCL3	Positive	IPF
ATII	TARS1	Positive	IPF
ATII	TENT4A	Positive	IPF
ATII	APRG1	Positive	IPF
ATII	MT1E	Positive	IPF
ATII	LRRC8B	Positive	IPF
ATII	VNN2	Positive	IPF
ATII	BFAR	Positive	IPF
ATII	CD59	Positive	IPF
ATII	LDHB	Positive	IPF
ATII	PA2G4	Positive	IPF
ATII	KDELR1	Positive	IPF
ATII	HP	Positive	IPF
ATII	NPM3	Positive	IPF
ATII	MIDN	Positive	IPF
ATII	SH3GL1	Positive	IPF
ATII	GABPB1	Positive	IPF
ATII	DHX34	Positive	IPF
ATII	ATG101	Positive	IPF
ATII	SPART	Positive	IPF
ATII	NOP56	Positive	IPF
ATII	PROK2	Positive	IPF
ATII	STOML2	Positive	IPF
ATII	CBLC	Positive	IPF
ATII	SEC61A1	Positive	IPF
ATII	CEBPB	Positive	IPF
ATII	JOSD1	Positive	IPF
ATII	SOWAHB	Positive	IPF
ATII	TP53INP2	Positive	IPF
ATII	SMN1	Positive	IPF
ATII	WDR3	Positive	IPF
ATII	FUNDC2	Positive	IPF
ATII	MTFP1	Positive	IPF
Myofibroblast	GADD45A	Positive	IPF
Myofibroblast	FHL2	Positive	IPF
Myofibroblast	SPRED3	Positive	IPF
Myofibroblast	SMIM3	Positive	IPF
Myofibroblast	HSPD1	Positive	IPF
Myofibroblast	SEC14L2	Positive	IPF
Myofibroblast	FBXO32	Positive	IPF
Myofibroblast	TPST1	Positive	IPF
Myofibroblast	NCS1	Positive	IPF
Myofibroblast	ALDH1A3	Positive	IPF
Myofibroblast	PDLIM4	Positive	IPF
Myofibroblast	DDIT4	Positive	IPF
Myofibroblast	CRISPLD2	Positive	IPF
Myofibroblast	SIAH2	Positive	IPF
Myofibroblast	NPAS2	Positive	IPF
Myofibroblast	SRSF12	Positive	IPF
Myofibroblast	FNDC4	Positive	IPF
Myofibroblast	HIF1A	Positive	IPF
Myofibroblast	KIF26B	Positive	IPF
Myofibroblast	GNPNAT1	Positive	IPF
Myofibroblast	CCN4	Positive	IPF
Myofibroblast	SH3PXD2B	Positive	IPF
Myofibroblast	GJB2	Positive	IPF
Myofibroblast	SERPINE2	Positive	IPF
Myofibroblast	IL1R1	Positive	IPF
Myofibroblast	THBS1.IT1	Positive	IPF
Myofibroblast	MLLT11	Positive	IPF
Myofibroblast	MAP4K2	Positive	IPF
Myofibroblast	UGDH	Positive	IPF
Myofibroblast	SLC38A11	Positive	IPF
Myofibroblast	TMEM45A	Positive	IPF
Myofibroblast	FJX1	Positive	IPF
Myofibroblast	GGA2	Positive	IPF
Myofibroblast	ADAMTS14	Positive	IPF
Myofibroblast	UBAP1	Positive	IPF
Myofibroblast	RARRES1	Positive	IPF
Myofibroblast	RHBDL3	Positive	IPF
Myofibroblast	RUNX1	Positive	IPF
Myofibroblast	EYA2	Positive	IPF
Myofibroblast	HMGB3	Positive	IPF
Myofibroblast	LRP12	Positive	IPF
Myofibroblast	SSTR2	Positive	IPF
Myofibroblast	MEX3A	Positive	IPF
Myofibroblast	TMEM59L	Positive	IPF
Myofibroblast	VCAN	Positive	IPF
Myofibroblast	SERPINF1	Positive	IPF
Myofibroblast	THBS2	Positive	IPF
Myofibroblast	INSYN2A	Positive	IPF
Myofibroblast	CHL1	Positive	IPF
Myofibroblast	MSANTD3	Positive	IPF
Myofibroblast	ADGRF4	Positive	IPF
Myofibroblast	MOB3A	Positive	IPF
Myofibroblast	CHSY1	Positive	IPF
Myofibroblast	MERTK	Positive	IPF
Myofibroblast	STEAP1	Positive	IPF
Myofibroblast	ADAMTS3	Positive	IPF
Myofibroblast	SLC9B2	Positive	IPF
Myofibroblast	SLC20A1	Positive	IPF
Myofibroblast	HS6ST1	Positive	IPF
Myofibroblast	CCDC71L	Positive	IPF
Myofibroblast	PANX1	Positive	IPF
Myofibroblast	TNFAIP6	Positive	IPF
Myofibroblast	CTHRC1	Positive	IPF
Myofibroblast	SAP30	Positive	IPF
Myofibroblast	PSAT1	Positive	IPF
Myofibroblast	SYN1	Positive	IPF
Myofibroblast	ARID5B	Positive	IPF
Myofibroblast	BMAL2	Positive	IPF
Myofibroblast	TRPC4	Positive	IPF
Myofibroblast	COL7A1	Positive	IPF
Myofibroblast	MMP14	Positive	IPF
Myofibroblast	MCHR1	Positive	IPF
Myofibroblast	TMEM132A	Positive	IPF
Myofibroblast	TUBB2B	Positive	IPF
Myofibroblast	PI15	Positive	IPF
Myofibroblast	XPNPEP2	Positive	IPF
Myofibroblast	TPM4	Positive	IPF
Myofibroblast	CEMIP	Positive	IPF
Myofibroblast	RUNX2	Positive	IPF
Myofibroblast	FZD4	Positive	IPF
Myofibroblast	CALU	Positive	IPF
Myofibroblast	SHMT2	Positive	IPF
Myofibroblast	NUDT11	Positive	IPF
Myofibroblast	PALS2	Positive	IPF
Myofibroblast	DOK5	Positive	IPF
Myofibroblast	DPEP1	Positive	IPF
Myofibroblast	PPP2R5A	Positive	IPF
Myofibroblast	SLC44A3.AS1	Positive	IPF
Myofibroblast	TNFRSF11B	Positive	IPF
Myofibroblast	SH3TC1	Positive	IPF
Myofibroblast	MAP3K4.AS1	Positive	IPF
Myofibroblast	KCNE4	Positive	IPF
Myofibroblast	RND3	Positive	IPF
Myofibroblast	LXN	Positive	IPF
Myofibroblast	CABYR	Positive	IPF
Myofibroblast	PRR16	Positive	IPF
Myofibroblast	PAPPA	Positive	IPF
Myofibroblast	EPHB2	Positive	IPF
Myofibroblast	SNAP25	Positive	IPF
Myofibroblast	SLC12A8	Positive	IPF
Myofibroblast	PHLDA1	Positive	IPF
Myofibroblast	TUBB2A	Positive	IPF
Myofibroblast	ATP13A3	Positive	IPF
Myofibroblast	LGI2	Positive	IPF
Myofibroblast	ENTPD7	Positive	IPF
Myofibroblast	ARHGEF2	Positive	IPF
Myofibroblast	GEM	Positive	IPF
Myofibroblast	NME1	Positive	IPF
Myofibroblast	MBD4	Positive	IPF
Myofibroblast	SUGCT	Positive	IPF
Myofibroblast	TIMP1	Positive	IPF
Myofibroblast	TNFAIP8L3	Positive	IPF
Myofibroblast	FAM110C	Positive	IPF
Myofibroblast	SMYD3	Positive	IPF
Myofibroblast	WNK3	Positive	IPF
Myofibroblast	GLIPR2	Positive	IPF
Myofibroblast	SEMA3A	Positive	IPF
Myofibroblast	DUXAP8	Positive	IPF
Myofibroblast	PLA2G15	Positive	IPF
Myofibroblast	F2RL2	Positive	IPF
Myofibroblast	SMOX	Positive	IPF
Myofibroblast	GLUL	Positive	IPF
Myofibroblast	F2RL1	Positive	IPF
Myofibroblast	PXYLP1	Positive	IPF
Myofibroblast	KLHL26	Positive	IPF
Myofibroblast	FGF7	Positive	IPF
Myofibroblast	MEG8	Positive	IPF
Myofibroblast	SLCO3A1	Positive	IPF
Myofibroblast	JPT1	Positive	IPF
Myofibroblast	BMP8A	Positive	IPF
Myofibroblast	COL5A2	Positive	IPF
Myofibroblast	TENM3.AS1	Positive	IPF
Myofibroblast	IGF1	Positive	IPF
Myofibroblast	ELN	Positive	IPF
Myofibroblast	JADE1	Positive	IPF
Myofibroblast	PLAU	Positive	IPF
Myofibroblast	TSR2	Positive	IPF
Myofibroblast	CSMD2	Positive	IPF
Myofibroblast	SLC38A2	Positive	IPF
Myofibroblast	DNAJC22	Positive	IPF
Myofibroblast	RPS8	Positive	IPF
Myofibroblast	RAB5B	Positive	IPF
Myofibroblast	TMEM158	Positive	IPF
Myofibroblast	IL13RA2	Positive	IPF
Myofibroblast	FOXC2	Positive	IPF
Myofibroblast	DOK1	Positive	IPF
Myofibroblast	CHMP1B	Positive	IPF
Myofibroblast	ANKRD27	Positive	IPF
Myofibroblast	VAMP2	Positive	IPF
Myofibroblast	CST2	Positive	IPF
Myofibroblast	DOK4	Positive	IPF
Myofibroblast	SMS	Positive	IPF
Myofibroblast	CCDC184	Positive	IPF
Myofibroblast	POM121L9P	Positive	IPF
Myofibroblast	ZNF121	Positive	IPF
Myofibroblast	ZNF460	Positive	IPF
Myofibroblast	CENPN	Positive	IPF
Myofibroblast	RFC1	Positive	IPF
Myofibroblast	CRKL	Positive	IPF
Myofibroblast	YAF2	Positive	IPF
Myofibroblast	CTDSP2	Positive	IPF
Myofibroblast	FOXO3	Positive	IPF
Macrophage_Alveolar	ZBED2	Positive	IPF
Macrophage_Alveolar	HS6ST1	Positive	IPF
Macrophage_Alveolar	PABPC4	Positive	IPF
Macrophage_Alveolar	HSPA9	Positive	IPF
Macrophage_Alveolar	ARF4	Positive	IPF
Macrophage_Alveolar	CALU	Positive	IPF
Macrophage_Alveolar	PAICS	Positive	IPF
Macrophage_Alveolar	SAP30	Positive	IPF
Macrophage_Alveolar	RAB1A	Positive	IPF
Macrophage_Alveolar	RANBP9	Positive	IPF
Macrophage_Alveolar	SIAH2	Positive	IPF
Macrophage_Alveolar	HMGXB3	Positive	IPF
Macrophage_Alveolar	UIMC1	Positive	IPF
Macrophage_Alveolar	PGM2	Positive	IPF
Macrophage_Alveolar	SEC24D	Positive	IPF
Macrophage_Alveolar	REXO2	Positive	IPF
Macrophage_Alveolar	TMEM38B	Positive	IPF
Macrophage_Alveolar	CABLES1	Positive	IPF
Macrophage_Alveolar	NOL6	Positive	IPF
Macrophage_Alveolar	RARRES1	Positive	IPF
Macrophage_Alveolar	ALDH3B2	Positive	IPF
Macrophage_Alveolar	IDH3A	Positive	IPF
Macrophage_Alveolar	SLC1A3	Positive	IPF
Macrophage_Alveolar	MTFR1	Positive	IPF
Macrophage_Alveolar	SURF4	Positive	IPF
Macrophage_Alveolar	NFATC3	Positive	IPF
Macrophage_Alveolar	HNRNPA1	Positive	IPF
Macrophage_Alveolar	MRPL50	Positive	IPF
Macrophage_Alveolar	CD59	Positive	IPF
Macrophage_Alveolar	ADORA2B	Positive	IPF
Macrophage_Alveolar	TRAPPC2	Positive	IPF
Macrophage_Alveolar	HPRT1	Positive	IPF
Macrophage_Alveolar	MGST1	Positive	IPF
Macrophage_Alveolar	FAXDC2	Positive	IPF
Macrophage_Alveolar	SLC39A1	Positive	IPF
Macrophage_Alveolar	WBP1L	Positive	IPF
Macrophage_Alveolar	PSMD11	Positive	IPF
Macrophage_Alveolar	MMADHC	Positive	IPF
Macrophage_Alveolar	SMAP2	Positive	IPF
Macrophage_Alveolar	CKAP4	Positive	IPF
Macrophage_Alveolar	PSME4	Positive	IPF
Macrophage_Alveolar	DUSP11	Positive	IPF
Macrophage_Alveolar	AIFM2	Positive	IPF
Macrophage_Alveolar	HS3ST2	Positive	IPF
Macrophage_Alveolar	ACSL1	Positive	IPF
Macrophage_Alveolar	HIGD1A	Positive	IPF
Macrophage_Alveolar	FPR1	Positive	IPF
Macrophage_Alveolar	FABP3	Positive	IPF
Macrophage_Alveolar	PLAU	Positive	IPF
Macrophage_Alveolar	TMIGD3	Positive	IPF
Macrophage_Alveolar	SAR1B	Positive	IPF
Macrophage_Alveolar	TRIM71	Positive	IPF
Macrophage_Alveolar	ITPKB	Positive	IPF
Macrophage_Alveolar	A4GALT	Positive	IPF
Macrophage_Alveolar	MPHOSPH6	Positive	IPF
Macrophage_Alveolar	PABPC1	Positive	IPF
Macrophage_Alveolar	LINC01503	Positive	IPF
Macrophage_Alveolar	EIF4E	Positive	IPF
Macrophage_Alveolar	PDIA6	Positive	IPF
Macrophage_Alveolar	GLUL	Positive	IPF
Macrophage_Alveolar	EEF1E1	Positive	IPF
Macrophage_Alveolar	ZC3H3	Positive	IPF
Macrophage_Alveolar	ERGIC1	Positive	IPF
Macrophage_Alveolar	GPRIN1	Positive	IPF
Macrophage_Alveolar	MBD4	Positive	IPF
Macrophage_Alveolar	CHI3L1	Positive	IPF
Macrophage_Alveolar	SMS	Positive	IPF
Macrophage_Alveolar	MARK4	Positive	IPF
Macrophage_Alveolar	TM4SF19	Positive	IPF
Macrophage_Alveolar	IMPDH2	Positive	IPF
Macrophage_Alveolar	TMED2	Positive	IPF
Macrophage_Alveolar	RHBDF2	Positive	IPF
Macrophage_Alveolar	RPL22L1	Positive	IPF
Macrophage_Alveolar	ST3GAL1	Positive	IPF
Macrophage_Alveolar	SRP54	Positive	IPF
Macrophage_Alveolar	NUP188	Positive	IPF
Macrophage_Alveolar	PSMC6	Positive	IPF
Macrophage_Alveolar	PPARD	Positive	IPF
Macrophage_Alveolar	SNRPG	Positive	IPF
Macrophage_Alveolar	MRPL33	Positive	IPF
Macrophage_Alveolar	DPM1	Positive	IPF
Macrophage_Alveolar	SMYD3	Positive	IPF
Macrophage_Alveolar	ARMC8	Positive	IPF
Macrophage_Alveolar	TCEAL9	Positive	IPF
Macrophage_Alveolar	HNRNPL	Positive	IPF
Macrophage_Alveolar	FGFRL1	Positive	IPF
Macrophage_Alveolar	RPS10.NUDT3	Positive	IPF
Macrophage_Alveolar	HSPE1	Positive	IPF
Macrophage_Alveolar	RN7SK	Positive	IPF
Macrophage_Alveolar	ATP6V1G1	Positive	IPF
Macrophage_Alveolar	PYCR1	Positive	IPF
Macrophage_Alveolar	CLEC4D	Positive	IPF
Macrophage_Alveolar	PYGL	Positive	IPF
Macrophage_Alveolar	FAM210A	Positive	IPF
Macrophage_Alveolar	CDKN3	Positive	IPF
Macrophage_Alveolar	RIPK2	Positive	IPF
Macrophage_Alveolar	ERO1A	Positive	IPF
Macrophage_Alveolar	TGM2	Positive	IPF
Macrophage_Alveolar	VNN1	Positive	IPF
VE_Venous	SPSB1	Positive	IPF
VE_Venous	BAG3	Positive	IPF
VE_Venous	GNL3	Positive	IPF
VE_Venous	SERPINA3	Positive	IPF
VE_Venous	ARG2	Positive	IPF
VE_Venous	NAMPTP1	Positive	IPF
VE_Venous	SH3PXD2B	Positive	IPF
VE_Venous	BDKRB2	Positive	IPF
VE_Venous	CRISPLD2	Positive	IPF
VE_Venous	RDH10	Positive	IPF
VE_Venous	PHF13	Positive	IPF
VE_Venous	FKBP5	Positive	IPF
VE_Venous	THBS1	Positive	IPF
VE_Venous	TEAD3	Positive	IPF
VE_Venous	JMJD1C.AS1	Positive	IPF
VE_Venous	SLC39A14	Positive	IPF
VE_Venous	ADAMTS9	Positive	IPF
VE_Venous	MT1X	Positive	IPF
VE_Venous	SRSF4	Positive	IPF
VE_Venous	SERPINE1	Positive	IPF
VE_Venous	INHBB	Positive	IPF
VE_Venous	IARS1	Positive	IPF
VE_Venous	TNFRSF10B	Positive	IPF
VE_Venous	GADD45A	Positive	IPF
VE_Venous	URB1	Positive	IPF
VE_Venous	NUP88	Positive	IPF
VE_Venous	ESR2	Positive	IPF
VE_Venous	LINC02207	Positive	IPF
VE_Venous	CREM	Positive	IPF
VE_Venous	SLCO4A1	Positive	IPF
VE_Venous	ITPKC	Positive	IPF
VE_Venous	PAICS	Positive	IPF
VE_Venous	ELL2	Positive	IPF
VE_Venous	THBS1.IT1	Positive	IPF
VE_Venous	MT2A	Positive	IPF
VE_Venous	PTPRZ1	Positive	IPF
VE_Venous	LDLRAD3	Positive	IPF
VE_Venous	CSRNP2	Positive	IPF
VE_Venous	RPGR	Positive	IPF
VE_Venous	EMP1	Positive	IPF
VE_Venous	PPME1	Positive	IPF
VE_Venous	RHBDL3	Positive	IPF
VE_Venous	TMEM165	Positive	IPF
VE_Venous	ERRFI1	Positive	IPF
VE_Venous	OSMR.DT	Positive	IPF
VE_Venous	NOM1	Positive	IPF
VE_Venous	ADM	Positive	IPF
VE_Venous	EPOP	Positive	IPF
VE_Venous	MARCHF3	Positive	IPF
VE_Venous	ADORA2B	Positive	IPF
VE_Venous	PNP	Positive	IPF
VE_Venous	SEMA6B	Positive	IPF
VE_Venous	MAFF	Positive	IPF
VE_Venous	TBC1D10A	Positive	IPF
VE_Venous	PCBP2.OT1	Positive	IPF
VE_Venous	HS3ST1	Positive	IPF
VE_Venous	TMEM217	Positive	IPF
VE_Venous	LINC01679	Positive	IPF
VE_Venous	NUFIP1	Positive	IPF
VE_Venous	GRAMD2B	Positive	IPF
VE_Venous	FTSJ1	Positive	IPF
VE_Venous	MT1M	Positive	IPF
VE_Venous	MPZL2	Positive	IPF
VE_Venous	CXCL1	Positive	IPF
VE_Venous	MT1JP	Positive	IPF
VE_Venous	CDKN1A	Positive	IPF
VE_Venous	MAPK6	Positive	IPF
VE_Venous	DEPP1	Positive	IPF
VE_Venous	SPRY1	Positive	IPF
VE_Venous	HSPD1	Positive	IPF
VE_Venous	GART	Positive	IPF
VE_Venous	CHIC2	Positive	IPF
VE_Venous	NOCT	Positive	IPF
VE_Venous	E2F6	Positive	IPF
VE_Venous	DDX10	Positive	IPF
VE_Venous	ADAMTS3	Positive	IPF
VE_Venous	DDX31	Positive	IPF
VE_Venous	ATP6V1G1	Positive	IPF
VE_Venous	MID1	Positive	IPF
VE_Venous	STEAP4	Positive	IPF
VE_Venous	DNAJC25	Positive	IPF
VE_Venous	DPAGT1	Positive	IPF
VE_Venous	MRPL50	Positive	IPF
VE_Venous	SMOX	Positive	IPF
VE_Venous	HNRNPA2B1	Positive	IPF
VE_Venous	SELE	Positive	IPF
VE_Venous	USP36	Positive	IPF
VE_Venous	SLC25A17	Positive	IPF
VE_Venous	ZBTB16	Positive	IPF
VE_Venous	STK24	Positive	IPF
VE_Venous	POP1	Positive	IPF
VE_Venous	EDN2	Positive	IPF
VE_Venous	RPUSD4	Positive	IPF
VE_Venous	XPO5	Positive	IPF
VE_Venous	ATP1A1	Positive	IPF
VE_Venous	C1QTNF1	Positive	IPF
VE_Venous	TRPC4	Positive	IPF
VE_Venous	SLC25A18	Positive	IPF
VE_Venous	ERF	Positive	IPF
VE_Venous	SLC2A3	Positive	IPF
VE_Venous	BCCIP	Positive	IPF
VE_Venous	TMEM214	Positive	IPF
VE_Venous	RPS15A	Positive	IPF
VE_Venous	TFG	Positive	IPF
VE_Venous	MT1E	Positive	IPF
VE_Venous	C11orf91	Positive	IPF
VE_Venous	COQ10B	Positive	IPF
VE_Venous	ZC3H12A	Positive	IPF
VE_Venous	SEMA3A	Positive	IPF
VE_Venous	CLINT1	Positive	IPF
VE_Venous	MMP19	Positive	IPF
VE_Venous	SRSF2	Positive	IPF
VE_Venous	CA13	Positive	IPF
VE_Venous	CRY1	Positive	IPF
VE_Venous	VNN3P	Positive	IPF
VE_Venous	RPS25	Positive	IPF
VE_Venous	DPH2	Positive	IPF
VE_Venous	CYP1B1	Positive	IPF
VE_Venous	RPS16	Positive	IPF
VE_Venous	AKAP12	Positive	IPF
VE_Venous	IRAK2	Positive	IPF
VE_Venous	POLR3E	Positive	IPF
VE_Venous	SOX9	Positive	IPF
VE_Venous	SOCS3	Positive	IPF
VE_Venous	SPDYA	Positive	IPF
VE_Venous	CRP	Positive	IPF
VE_Venous	ARFIP2	Positive	IPF
VE_Venous	PNPLA8	Positive	IPF
VE_Venous	CCNH	Positive	IPF
VE_Venous	GARS1	Positive	IPF
VE_Venous	NKRF	Positive	IPF
VE_Venous	FGF7	Positive	IPF
VE_Venous	LINC.PINT	Positive	IPF
VE_Venous	DPM1	Positive	IPF
VE_Venous	TBL2	Positive	IPF
VE_Venous	IP6K3	Positive	IPF
VE_Venous	ELF3	Positive	IPF
VE_Venous	RD3	Positive	IPF
VE_Venous	EFTUD2	Positive	IPF
VE_Venous	RPL22	Positive	IPF
VE_Venous	TNFAIP3	Positive	IPF
VE_Venous	TIMM23B	Positive	IPF
VE_Venous	RPS10.NUDT3	Positive	IPF
VE_Venous	KDM6B	Positive	IPF
VE_Venous	ZNF121	Positive	IPF
VE_Venous	PDCL3P5	Positive	IPF
VE_Venous	EIF4G1	Positive	IPF
VE_Capillary_B	ARF4	Positive	IPF
VE_Capillary_B	MRPL3	Positive	IPF
VE_Capillary_B	PTS	Positive	IPF
VE_Capillary_B	TMEM165	Positive	IPF
VE_Capillary_B	CCT2	Positive	IPF
VE_Capillary_B	MORF4L2	Positive	IPF
VE_Capillary_B	LRRC8A	Positive	IPF
VE_Capillary_B	CARS1	Positive	IPF
VE_Capillary_B	LRRTM4	Positive	IPF
VE_Capillary_B	SLCO4A1	Positive	IPF
VE_Capillary_B	OSMR	Positive	IPF
VE_Capillary_B	PAK1IP1	Positive	IPF
VE_Capillary_B	DIMT1	Positive	IPF
VE_Capillary_B	GTPBP4	Positive	IPF
VE_Capillary_B	TASP1	Positive	IPF
VE_Capillary_B	MSANTD3	Positive	IPF
VE_Capillary_B	LARP1B	Positive	IPF
VE_Capillary_B	B4GALT4	Positive	IPF
VE_Capillary_B	DKC1	Positive	IPF
VE_Capillary_B	NUDCD1	Positive	IPF
VE_Capillary_B	PPME1	Positive	IPF
VE_Capillary_B	NOL6	Positive	IPF
VE_Capillary_B	RIOX2	Positive	IPF
VE_Capillary_B	CAMK4	Positive	IPF
VE_Capillary_B	CCNH	Positive	IPF
VE_Capillary_B	HRH1	Positive	IPF
VE_Capillary_B	CHL1	Positive	IPF
VE_Capillary_B	SURF4	Positive	IPF
VE_Capillary_B	SPRYD7	Positive	IPF
VE_Capillary_B	RPGR	Positive	IPF
VE_Capillary_B	S100A12	Positive	IPF
VE_Capillary_B	PSMD11	Positive	IPF
VE_Capillary_B	ZNF35	Positive	IPF
VE_Capillary_B	LINC00313	Positive	IPF
VE_Capillary_B	GPI	Positive	IPF
VE_Capillary_B	GRAMD2B	Positive	IPF
VE_Capillary_B	CCT6A	Positive	IPF
VE_Capillary_B	CKAP4	Positive	IPF
VE_Capillary_B	PITPNB	Positive	IPF
VE_Capillary_B	HYOU1	Positive	IPF
VE_Capillary_B	STK24	Positive	IPF
VE_Capillary_B	PLEKHG2	Positive	IPF
VE_Capillary_B	GARS1	Positive	IPF
VE_Capillary_B	IDH3A	Positive	IPF
VE_Capillary_B	SRP54	Positive	IPF
VE_Capillary_B	MARS1	Positive	IPF
VE_Capillary_B	GORASP2	Positive	IPF
VE_Capillary_B	DEPP1	Positive	IPF
VE_Capillary_B	UIMC1	Positive	IPF
VE_Capillary_B	EI24	Positive	IPF
VE_Capillary_B	IP6K3	Positive	IPF
VE_Capillary_B	RNPS1	Positive	IPF
VE_Capillary_B	IPPK	Positive	IPF
VE_Capillary_B	EIF4E	Positive	IPF
VE_Capillary_B	MAFG	Positive	IPF
VE_Capillary_B	KLF9	Positive	IPF
VE_Capillary_B	NCBP2	Positive	IPF
VE_Capillary_B	PPP3CC	Positive	IPF
VE_Capillary_B	RCN1	Positive	IPF
VE_Capillary_B	FOXO1	Positive	IPF
VE_Capillary_B	CSNK1E	Positive	IPF
VE_Capillary_B	TSC22D3	Positive	IPF
VE_Capillary_B	ENTPD7	Positive	IPF
VE_Capillary_B	CD59	Positive	IPF
VE_Capillary_B	FAM210A	Positive	IPF
VE_Capillary_B	IPO5	Positive	IPF
VE_Capillary_B	MSANTD7	Positive	IPF
VE_Capillary_B	STC2	Positive	IPF
VE_Capillary_B	IFIH1	Positive	IPF
VE_Capillary_B	TMEM40	Positive	IPF
VE_Capillary_B	ATP6V1G1	Positive	IPF
VE_Capillary_B	CEBPD	Positive	IPF
VE_Capillary_B	RRP15	Positive	IPF
VE_Capillary_B	UQCRB	Positive	IPF
VE_Capillary_B	IRAK2	Positive	IPF
VE_Capillary_B	UTP15	Positive	IPF
VE_Capillary_B	BCCIP	Positive	IPF
VE_Capillary_B	ADGRG6	Positive	IPF
VE_Capillary_B	CNN3	Positive	IPF
VE_Capillary_B	TRPC3	Positive	IPF
VE_Capillary_B	PPP2R1B	Positive	IPF
VE_Capillary_B	AKAP12	Positive	IPF
VE_Capillary_B	PHC2	Positive	IPF
VE_Capillary_B	KLHL26	Positive	IPF
VE_Capillary_B	POP1	Positive	IPF
VE_Capillary_B	CCDC68	Positive	IPF
VE_Capillary_B	ORC3	Positive	IPF
VE_Capillary_B	F2RL3	Positive	IPF
VE_Capillary_B	PPP2R2A	Positive	IPF
VE_Capillary_B	PSMC6	Positive	IPF
VE_Capillary_B	LARP1	Positive	IPF
VE_Capillary_B	ATP13A3	Positive	IPF
VE_Capillary_B	ITPRIP	Positive	IPF
VE_Capillary_B	E2F6	Positive	IPF
VE_Capillary_B	COPS2	Positive	IPF
VE_Capillary_B	TIMM17A	Positive	IPF
VE_Capillary_B	OGFOD1	Positive	IPF
VE_Capillary_B	TMEM39A	Positive	IPF
VE_Capillary_B	SRXN1	Positive	IPF
VE_Capillary_B	UBA2	Positive	IPF
VE_Capillary_B	PDIA6	Positive	IPF
VE_Capillary_B	SAR1B	Positive	IPF
VE_Capillary_B	PDK4	Positive	IPF
VE_Capillary_B	MRPL33	Positive	IPF
VE_Capillary_B	E2F4	Positive	IPF
VE_Capillary_B	NCL	Positive	IPF
VE_Capillary_B	EIF2B3	Positive	IPF
VE_Capillary_B	TBC1D25	Positive	IPF
VE_Capillary_B	SEC61A1	Positive	IPF
VE_Capillary_B	RAD23B	Positive	IPF
VE_Capillary_B	C3orf36	Positive	IPF
VE_Capillary_B	CCT8	Positive	IPF
VE_Capillary_B	YME1L1	Positive	IPF
VE_Capillary_B	LIMCH1	Positive	IPF
VE_Capillary_B	RPLP2	Positive	IPF
B_Plasma	MRPL3	Positive	IPF
B_Plasma	PHF13	Positive	IPF
B_Plasma	KRT16	Positive	IPF
B_Plasma	TPST1	Positive	IPF
B_Plasma	DSG3	Positive	IPF
B_Plasma	SLC38A11	Positive	IPF
B_Plasma	PTS	Positive	IPF
B_Plasma	SHC1	Positive	IPF
B_Plasma	FNDC4	Positive	IPF
B_Plasma	GREM1	Positive	IPF
B_Plasma	CSNK1D	Positive	IPF
B_Plasma	CHST15	Positive	IPF
B_Plasma	ADAMTS14	Positive	IPF
B_Plasma	MERTK	Positive	IPF
B_Plasma	S100A2	Positive	IPF
B_Plasma	ECD	Positive	IPF
B_Plasma	IL12RB1	Positive	IPF
B_Plasma	UCN2	Positive	IPF
B_Plasma	XRCC5	Positive	IPF
B_Plasma	PSMC1	Positive	IPF
B_Plasma	CYB561D1	Positive	IPF
B_Plasma	BPIFA2	Positive	IPF
B_Plasma	CXCR3	Positive	IPF
B_Plasma	RPL27A	Positive	IPF
B_Plasma	SPP1	Positive	IPF
B_Plasma	SMAP2	Positive	IPF
B_Plasma	CHRDL2	Positive	IPF
B_Plasma	ST6GAL1	Positive	IPF
B_Plasma	H2BC8	Positive	IPF
B_Plasma	NETO1	Positive	IPF
B_Plasma	RRBP1	Positive	IPF
B_Plasma	DPEP1	Positive	IPF
B_Plasma	CHPF2	Positive	IPF
B_Plasma	NLRP6	Positive	IPF
B_Plasma	SEC61G	Positive	IPF
B_Plasma	HNRNPA1	Positive	IPF
B_Plasma	COL7A1	Positive	IPF
B_Plasma	TRAPPC2	Positive	IPF
B_Plasma	RHOV	Positive	IPF
B_Plasma	LINC01679	Positive	IPF
B_Plasma	KLHL26	Positive	IPF
B_Plasma	DANCR	Positive	IPF
B_Plasma	DUSP5	Positive	IPF
B_Plasma	LINC01303	Positive	IPF
B_Plasma	PCP4	Positive	IPF
B_Plasma	TENT5C	Positive	IPF
B_Plasma	DDX27	Positive	IPF
B_Plasma	MARS1	Positive	IPF
B_Plasma	USP36	Positive	IPF
B_Plasma	SFT2D2	Positive	IPF
B_Plasma	CACNA1E	Positive	IPF
B_Plasma	SSTR2	Positive	IPF
B_Plasma	RUNX2	Positive	IPF
B_Plasma	CA12	Positive	IPF
B_Plasma	SLC17A9	Positive	IPF
B_Plasma	PSMB1	Positive	IPF
B_Plasma	ZNF513	Positive	IPF
B_Plasma	IL20RB	Positive	IPF
B_Plasma	ANKRD53	Positive	IPF
B_Plasma	XBP1	Positive	IPF
B_Plasma	RPL12	Positive	IPF
B_Plasma	LINC01705	Positive	IPF
B_Plasma	TERF2IP	Positive	IPF
B_Plasma	MARK4	Positive	IPF
B_Plasma	HERPUD1	Positive	IPF
B_Plasma	GABRR2	Positive	IPF
B_Plasma	ELL2	Positive	IPF
B_Plasma	VDAC2	Positive	IPF
B_Plasma	ERGIC1	Positive	IPF
B_Plasma	ZNF330	Positive	IPF
SMC	WIPI1	Positive	IPF
SMC	SPSB1	Positive	IPF
SMC	KLHL25	Positive	IPF
SMC	LRRC8A	Positive	IPF
SMC	ADGRG1	Positive	IPF
SMC	ARG2	Positive	IPF
SMC	ACTN1	Positive	IPF
SMC	SEC14L2	Positive	IPF
SMC	ITGA5	Positive	IPF
SMC	HILPDA	Positive	IPF
SMC	PKP1	Positive	IPF
SMC	FBXO32	Positive	IPF
SMC	SPRED3	Positive	IPF
SMC	PHF13	Positive	IPF
SMC	SYT12	Positive	IPF
SMC	SOCS2.AS1	Positive	IPF
SMC	NPTX2	Positive	IPF
SMC	KRT17	Positive	IPF
SMC	SLC38A11	Positive	IPF
SMC	SBK3	Positive	IPF
SMC	TPM4	Positive	IPF
SMC	GRAMD2B	Positive	IPF
SMC	STN1	Positive	IPF
SMC	MARK4	Positive	IPF
SMC	LINC01554	Positive	IPF
SMC	UCN2	Positive	IPF
SMC	SH3BP4	Positive	IPF
SMC	LINC01303	Positive	IPF
SMC	ZFP82	Positive	IPF
SMC	ALDH3B2	Positive	IPF
SMC	C1QTNF1	Positive	IPF
SMC	STAT3	Positive	IPF
SMC	BPIFB1	Positive	IPF
SMC	LINC00511	Positive	IPF
SMC	GARS1	Positive	IPF
SMC	CHRDL2	Positive	IPF
SMC	CLCA2	Positive	IPF
SMC	SH3RF3.AS1	Positive	IPF
SMC	TASP1	Positive	IPF
SMC	VTCN1	Positive	IPF
SMC	CTPS1	Positive	IPF
SMC	GOT1	Positive	IPF
SMC	PPIL4	Positive	IPF
SMC	TRPC4	Positive	IPF
SMC	CNN3	Positive	IPF
SMC	IGFBP2	Positive	IPF
SMC	LINC00313	Positive	IPF
SMC	LINC01198	Positive	IPF
SMC	IP6K3	Positive	IPF
SMC	NAV2.AS6	Positive	IPF
SMC	SYTL3	Positive	IPF
SMC	COL7A1	Positive	IPF
SMC	TMEM40	Positive	IPF
SMC	PRR16	Positive	IPF
SMC	CHKA	Positive	IPF
SMC	GLYATL2	Positive	IPF
SMC	FBLIM1	Positive	IPF
SMC	AHCTF1	Positive	IPF
SMC	HMGB3	Positive	IPF
SMC	RPL22L1	Positive	IPF
SMC	PROK1	Positive	IPF
SMC	TSC22D3	Positive	IPF
SMC	TMEM132A	Positive	IPF
SMC	RHOV	Positive	IPF
SMC	LHPP	Positive	IPF
SMC	LIMS4	Positive	IPF
SMC	TP53AIP1	Positive	IPF
SMC	AGT	Positive	IPF
SMC	ZSCAN5A	Positive	IPF
SMC	PEX13	Positive	IPF
SMC	ARMC12	Positive	IPF
SMC	HS3ST1	Positive	IPF
SMC	PTPRZ1	Positive	IPF
SMC	PSCA	Positive	IPF
SMC	FOXC2	Positive	IPF
SMC	APCDD1L	Positive	IPF
SMC	TNFRSF11B	Positive	IPF
SMC	GSR	Positive	IPF
SMC	SPTSSA	Positive	IPF
SMC	C11orf96	Positive	IPF
SMC	TSPYL2	Positive	IPF
SMC	ADPRHL1	Positive	IPF
Fibroblast	HSPD1	Positive	IPF
Fibroblast	ALDH4A1	Positive	IPF
Fibroblast	UAP1	Positive	IPF
Fibroblast	PLIN3	Positive	IPF
Fibroblast	USP2	Positive	IPF
Fibroblast	SAP30	Positive	IPF
Fibroblast	WASF1	Positive	IPF
Fibroblast	ALDH1A3	Positive	IPF
Fibroblast	SIAH2	Positive	IPF
Fibroblast	MEDAG	Positive	IPF
Fibroblast	ALDH18A1	Positive	IPF
Fibroblast	FOSL2	Positive	IPF
Fibroblast	SLC10A6	Positive	IPF
Fibroblast	NGFR	Positive	IPF
Fibroblast	GPC1	Positive	IPF
Fibroblast	ABL2	Positive	IPF
Fibroblast	CALU	Positive	IPF
Fibroblast	TIMP4	Positive	IPF
Fibroblast	GOLM1	Positive	IPF
Fibroblast	TPST1	Positive	IPF
Fibroblast	MIR31HG	Positive	IPF
Fibroblast	UGDH	Positive	IPF
Fibroblast	TRAF7	Positive	IPF
Fibroblast	SAA1	Positive	IPF
Fibroblast	MAT2A	Positive	IPF
Fibroblast	PIK3R3	Positive	IPF
Fibroblast	WDR45B	Positive	IPF
Fibroblast	RARRES1	Positive	IPF
Fibroblast	XPNPEP2	Positive	IPF
Fibroblast	ADAMTS1	Positive	IPF
Fibroblast	CXCL6	Positive	IPF
Fibroblast	MLLT11	Positive	IPF
Fibroblast	HS6ST1	Positive	IPF
Fibroblast	NFIL3	Positive	IPF
Fibroblast	SRPX2	Positive	IPF
Fibroblast	NPTX2	Positive	IPF
Fibroblast	CBARP	Positive	IPF
Fibroblast	MERTK	Positive	IPF
Fibroblast	FBXO32	Positive	IPF
Fibroblast	MPZL1	Positive	IPF
Fibroblast	SPRED3	Positive	IPF
Fibroblast	CDKN1A	Positive	IPF
Fibroblast	GREM1	Positive	IPF
Fibroblast	BDKRB1	Positive	IPF
Fibroblast	APOLD1	Positive	IPF
Fibroblast	TGM5	Positive	IPF
Fibroblast	OAT	Positive	IPF
Fibroblast	SH3PXD2B	Positive	IPF
Fibroblast	MGST1	Positive	IPF
Fibroblast	TSKU	Positive	IPF
Fibroblast	LAMA1	Positive	IPF
Fibroblast	B4GALT4	Positive	IPF
Fibroblast	CRLF1	Positive	IPF
Fibroblast	NR4A3	Positive	IPF
Fibroblast	CHL1	Positive	IPF
Fibroblast	NSRP1	Positive	IPF
Fibroblast	UQCRC2	Positive	IPF
Fibroblast	KPNA2	Positive	IPF
Fibroblast	CBLB	Positive	IPF
Fibroblast	RHOBTB3	Positive	IPF
Fibroblast	TBX15	Positive	IPF
Fibroblast	SLC44A3.AS1	Positive	IPF
Fibroblast	MYC	Positive	IPF
Fibroblast	DSC3	Positive	IPF
Fibroblast	E2F6	Positive	IPF
Fibroblast	RAF1	Positive	IPF
Fibroblast	MID1	Positive	IPF
Fibroblast	STK24	Positive	IPF
Fibroblast	AKR1C1	Positive	IPF
Fibroblast	CFB	Positive	IPF
Fibroblast	SLC35A2	Positive	IPF
Fibroblast	SPRR2F	Positive	IPF
Fibroblast	PLAU	Positive	IPF
Fibroblast	PRXL2A	Positive	IPF
Fibroblast	RNF115	Positive	IPF
Fibroblast	PYGL	Positive	IPF
Fibroblast	NME1	Positive	IPF
Fibroblast	TMEM59L	Positive	IPF
Fibroblast	PALS2	Positive	IPF
Fibroblast	LINC01426	Positive	IPF
Fibroblast	PKP2	Positive	IPF
Fibroblast	ATP1A1	Positive	IPF
Fibroblast	RPL22L1	Positive	IPF
Fibroblast	CDC37L1	Positive	IPF
Fibroblast	HNRNPL	Positive	IPF
Fibroblast	WTAP	Positive	IPF
Fibroblast	LRP12	Positive	IPF
Fibroblast	GARS1	Positive	IPF
Fibroblast	CKMT1B	Positive	IPF
Fibroblast	DPH1.AS1	Positive	IPF
Fibroblast	NUDT11	Positive	IPF
Fibroblast	REXO2	Positive	IPF
Fibroblast	FOXO3	Positive	IPF
Fibroblast	LINC01503	Positive	IPF
Fibroblast	TUBB2B	Positive	IPF
Fibroblast	SOX9	Positive	IPF
Fibroblast	UIMC1	Positive	IPF
Fibroblast	GLUL	Positive	IPF
Fibroblast	TMIGD3	Positive	IPF
Fibroblast	CA12	Positive	IPF
Fibroblast	THBS2	Positive	IPF
Fibroblast	ACKR3	Positive	IPF
Fibroblast	KLHL26	Positive	IPF
Fibroblast	CCNH	Positive	IPF
Fibroblast	SHMT2	Positive	IPF
Fibroblast	UBA2	Positive	IPF
Fibroblast	SDK1	Positive	IPF
Fibroblast	PPP2R1B	Positive	IPF
Fibroblast	FAM110C	Positive	IPF
Fibroblast	SAR1B	Positive	IPF
Fibroblast	C1RL	Positive	IPF
Fibroblast	IGF1	Positive	IPF
Fibroblast	AIFM2	Positive	IPF
Fibroblast	DCUN1D3	Positive	IPF
Fibroblast	JADE1	Positive	IPF
Fibroblast	ATP6V1G1	Positive	IPF
Fibroblast	PDCD5	Positive	IPF
Fibroblast	CABLES1	Positive	IPF
Fibroblast	SHISAL1	Positive	IPF
Fibroblast	SH3PXD2A	Positive	IPF
Fibroblast	ARID5B	Positive	IPF
Fibroblast	ZNF131	Positive	IPF
ATI	CX3CR1	Positive	IPF
ATI	ODAM	Positive	IPF
ATI	NECAB1	Positive	IPF
ATI	SYT15	Positive	IPF
ATI	CYB561D1	Positive	IPF
ATI	TNFSF10	Positive	IPF
ATI	PNPLA6	Positive	IPF
ATI	PPM1M	Positive	IPF
ATI	ATXN3	Positive	IPF
ATI	HHIP.AS1	Positive	IPF
ATI	CHRM3	Positive	IPF
ATI	CMKLR1	Positive	IPF
ATI	QDPR	Positive	IPF
ATI	IGSF8	Positive	IPF
ATI	MTARC1	Positive	IPF
ATI	ATXN7L1	Positive	IPF
ATI	SULT1C4	Positive	IPF
ATI	PTPRJ	Positive	IPF
ATI	ATF7IP	Positive	IPF
ATI	S100A6	Positive	IPF
ATI	ETV5	Positive	IPF
ATI	ZNF641	Positive	IPF
ATI	SPTAN1	Positive	IPF
ATI	P3H2	Positive	IPF
ATI	PRTG	Positive	IPF
ATI	DAG1	Positive	IPF
ATI	PCSK9	Positive	IPF
ATI	ZNF780A	Positive	IPF
ATI	HLX	Positive	IPF
ATI	VEPH1	Positive	IPF
ATI	SPX	Positive	IPF
ATI	NDNF	Positive	IPF
ATI	ZBTB14	Positive	IPF
ATI	HOXA.AS2	Positive	IPF
ATI	MTARC2	Positive	IPF
ATI	TMEM116	Positive	IPF
ATI	USHBP1	Positive	IPF
ATI	F2RL1	Positive	IPF
ATI	AKR1C1	Positive	IPF
ATI	SOWAHB	Positive	IPF
ATI	STAC	Positive	IPF
ATI	TSPOAP1.AS1	Positive	IPF
ATI	LIAS	Positive	IPF
ATI	ETV1	Positive	IPF
ATI	GIT2	Positive	IPF
ATI	CDH5	Positive	IPF
ATI	FOXJ2	Positive	IPF
ATI	FXYD6	Positive	IPF
ATI	FAM111A.DT	Positive	IPF
ATI	IHH	Positive	IPF
ATI	PALS1	Positive	IPF
ATI	BACE1	Positive	IPF
ATI	KAT6B	Positive	IPF
ATI	IP6K3	Positive	IPF
ATI	SPIN4	Positive	IPF
ATI	STX7	Positive	IPF
ATI	TRIM24	Positive	IPF
ATI	SCN9A	Positive	IPF
ATI	KLRF1	Positive	IPF
ATI	SYT15B	Positive	IPF
ATI	CRYZL2P	Positive	IPF
ATI	ZNF618	Positive	IPF
ATI	NCOA2	Positive	IPF
ATI	ABHD15	Positive	IPF
ATI	SLC23A2	Positive	IPF
ATI	USP33	Positive	IPF
ATI	LINC01115	Positive	IPF
T_Cytotoxic	CYP4F22	Positive	IPF
T_Cytotoxic	TBC1D22A	Positive	IPF
T_Cytotoxic	TIFAB	Positive	IPF
T_Cytotoxic	PAQR8	Positive	IPF
T_Cytotoxic	CASP1	Positive	IPF
T_Cytotoxic	HLA.F	Positive	IPF
T_Cytotoxic	CLEC10A	Positive	IPF
T_Cytotoxic	GPR18	Positive	IPF
T_Cytotoxic	NAPSB	Positive	IPF
T_Cytotoxic	CMKLR1	Positive	IPF
T_Cytotoxic	GNGT2	Positive	IPF
T_Cytotoxic	HIRIP3	Positive	IPF
T_Cytotoxic	GIMAP7	Positive	IPF
T_Cytotoxic	ARHGDIB	Positive	IPF
T_Cytotoxic	IFI35	Positive	IPF
T_Cytotoxic	SAMD9	Positive	IPF
T_Cytotoxic	ARHGAP25	Positive	IPF
T_Cytotoxic	TNFSF12	Positive	IPF
T_Cytotoxic	MAPRE2	Positive	IPF
T_Cytotoxic	LFNG	Positive	IPF
T_Cytotoxic	GNAI2	Positive	IPF
T_Cytotoxic	ASH2L	Positive	IPF
T_Cytotoxic	CASP4LP	Positive	IPF
T_Cytotoxic	CNNM3	Positive	IPF
T_Cytotoxic	DUSP4	Positive	IPF
ILC_A	PVT1	Positive	IPF
ILC_A	ITGB3	Positive	IPF
ILC_A	SYK	Positive	IPF
ILC_A	UTP25	Positive	IPF
ILC_A	TECPR1	Positive	IPF
ILC_A	GSR	Positive	IPF
ILC_A	SNX15	Positive	IPF
ILC_A	SLC7A6OS	Positive	IPF
ILC_A	TBC1D13	Positive	IPF
ILC_A	SLC20A1.DT	Positive	IPF
Aberrant_Basaloid	EVA1C	Positive	IPF
Aberrant_Basaloid	SERPINB4	Positive	IPF
Aberrant_Basaloid	SERPINA3	Positive	IPF
Aberrant_Basaloid	GLIS3	Positive	IPF
Aberrant_Basaloid	KRT6A	Positive	IPF
Aberrant_Basaloid	HIF1A	Positive	IPF
Aberrant_Basaloid	NUP88	Positive	IPF
Aberrant_Basaloid	KRT6B	Positive	IPF
Aberrant_Basaloid	SAA2	Positive	IPF
Aberrant_Basaloid	KRT16	Positive	IPF
Aberrant_Basaloid	SYT12	Positive	IPF
Aberrant_Basaloid	PKP1	Positive	IPF
Aberrant_Basaloid	IL1R1	Positive	IPF
Aberrant_Basaloid	MMP10	Positive	IPF
Aberrant_Basaloid	MIR31HG	Positive	IPF
Aberrant_Basaloid	MMP1	Positive	IPF
Aberrant_Basaloid	INHBB	Positive	IPF
Aberrant_Basaloid	LBP	Positive	IPF
Aberrant_Basaloid	MRPL3	Positive	IPF
Aberrant_Basaloid	TRAF3IP2	Positive	IPF
Aberrant_Basaloid	CLDN10	Positive	IPF
Aberrant_Basaloid	ITGB3	Positive	IPF
Aberrant_Basaloid	TBC1D30	Positive	IPF
Aberrant_Basaloid	TNFRSF6B	Positive	IPF
Aberrant_Basaloid	NPAS2	Positive	IPF
Aberrant_Basaloid	UCN2	Positive	IPF
Aberrant_Basaloid	KRT17	Positive	IPF
Aberrant_Basaloid	GPR37	Positive	IPF
Aberrant_Basaloid	IFI16	Positive	IPF
Aberrant_Basaloid	SPRR1B	Positive	IPF
Aberrant_Basaloid	S100P	Positive	IPF
Aberrant_Basaloid	LINC02015	Positive	IPF
Aberrant_Basaloid	VTCN1	Positive	IPF
Aberrant_Basaloid	ACTBL2	Positive	IPF
Aberrant_Basaloid	GOLM1	Positive	IPF
Aberrant_Basaloid	UQCRC2	Positive	IPF
Aberrant_Basaloid	FAM83A	Positive	IPF
Aberrant_Basaloid	SERPINB5	Positive	IPF
Aberrant_Basaloid	SERPINB13	Positive	IPF
Aberrant_Basaloid	H2BC8	Positive	IPF
Aberrant_Basaloid	PNO1	Positive	IPF
Aberrant_Basaloid	LINC02300	Positive	IPF
Aberrant_Basaloid	DSC3	Positive	IPF
Aberrant_Basaloid	S100A2	Positive	IPF
Aberrant_Basaloid	SPRR2D	Positive	IPF
Aberrant_Basaloid	B3GNT3	Positive	IPF
Aberrant_Basaloid	NMU	Positive	IPF
Aberrant_Basaloid	KRT5	Positive	IPF
Aberrant_Basaloid	PHC2	Positive	IPF
Aberrant_Basaloid	MRPL50	Positive	IPF
Aberrant_Basaloid	SH3BP4	Positive	IPF
Aberrant_Basaloid	PKP2	Positive	IPF
Aberrant_Basaloid	GCKR	Positive	IPF
Aberrant_Basaloid	ALDH3B2	Positive	IPF
Aberrant_Basaloid	TNFRSF21	Positive	IPF
Aberrant_Basaloid	TMPRSS4	Positive	IPF
Aberrant_Basaloid	TCN1	Positive	IPF
Aberrant_Basaloid	WIPI1	Positive	IPF
Aberrant_Basaloid	DEFB4A	Positive	IPF
Aberrant_Basaloid	ECE1	Positive	IPF
Aberrant_Basaloid	ARFGAP3	Positive	IPF
Aberrant_Basaloid	GJB5	Positive	IPF
Aberrant_Basaloid	CXCL14	Positive	IPF
Aberrant_Basaloid	GREM1	Positive	IPF
Aberrant_Basaloid	GPC1	Positive	IPF
Aberrant_Basaloid	FAM110C	Positive	IPF
Aberrant_Basaloid	UCK2	Positive	IPF
Aberrant_Basaloid	LINC01993	Positive	IPF
Aberrant_Basaloid	PTPRZ1	Positive	IPF
Aberrant_Basaloid	GPR87	Positive	IPF
Aberrant_Basaloid	BPIFB1	Positive	IPF
Aberrant_Basaloid	TFAP2A	Positive	IPF
Aberrant_Basaloid	FBXO32	Positive	IPF
Aberrant_Basaloid	HMGB3	Positive	IPF
Aberrant_Basaloid	NPM1	Positive	IPF
Aberrant_Basaloid	GLB1L3	Positive	IPF
Aberrant_Basaloid	TGM5	Positive	IPF
Aberrant_Basaloid	HNRNPA1	Positive	IPF
Aberrant_Basaloid	COL17A1	Positive	IPF
Aberrant_Basaloid	CHST15	Positive	IPF
Aberrant_Basaloid	FUT6	Positive	IPF
Aberrant_Basaloid	LINC00511	Positive	IPF
Aberrant_Basaloid	CYP24A1	Positive	IPF
Aberrant_Basaloid	TNS4	Positive	IPF
Aberrant_Basaloid	CTPS1	Positive	IPF
Aberrant_Basaloid	TMEM214	Positive	IPF
Aberrant_Basaloid	NOB1	Positive	IPF
Aberrant_Basaloid	SERINC2	Positive	IPF
Aberrant_Basaloid	LZTS1	Positive	IPF
Aberrant_Basaloid	HNRNPC	Positive	IPF
Aberrant_Basaloid	KCNK1	Positive	IPF
Aberrant_Basaloid	RPF2	Positive	IPF
Aberrant_Basaloid	KLK6	Positive	IPF
Aberrant_Basaloid	FTSJ1	Positive	IPF
Aberrant_Basaloid	ADORA2B	Positive	IPF
Aberrant_Basaloid	FAT2	Positive	IPF
Aberrant_Basaloid	GOT2	Positive	IPF
Aberrant_Basaloid	LIPG	Positive	IPF
Aberrant_Basaloid	KRT15	Positive	IPF
Aberrant_Basaloid	LGALS7B	Positive	IPF
Aberrant_Basaloid	B3GNT6	Positive	IPF
Aberrant_Basaloid	RSL1D1	Positive	IPF
Aberrant_Basaloid	PRSS22	Positive	IPF
Aberrant_Basaloid	SHMT2	Positive	IPF
Aberrant_Basaloid	TMEM45A	Positive	IPF
Aberrant_Basaloid	FAM83B	Positive	IPF
Aberrant_Basaloid	LCN2	Positive	IPF
Aberrant_Basaloid	GJB3	Positive	IPF
Aberrant_Basaloid	CLCF1	Positive	IPF
Aberrant_Basaloid	HSPD1	Positive	IPF
Aberrant_Basaloid	CYP19A1	Positive	IPF
Aberrant_Basaloid	GRPEL1	Positive	IPF
Aberrant_Basaloid	ZNF35	Positive	IPF
Aberrant_Basaloid	HS3ST1	Positive	IPF
Aberrant_Basaloid	UGT1A6	Positive	IPF
Aberrant_Basaloid	DPAGT1	Positive	IPF
Aberrant_Basaloid	RHOV	Positive	IPF
Aberrant_Basaloid	LY6D	Positive	IPF
Aberrant_Basaloid	MUCL1	Positive	IPF
Aberrant_Basaloid	SNHG4	Positive	IPF
Aberrant_Basaloid	LINC01426	Positive	IPF
Aberrant_Basaloid	LAD1	Positive	IPF
Aberrant_Basaloid	AKR1B10	Positive	IPF
Aberrant_Basaloid	COX6B2	Positive	IPF
Aberrant_Basaloid	EPS8L3	Positive	IPF
Aberrant_Basaloid	ATP10B	Positive	IPF
Aberrant_Basaloid	TMEM40	Positive	IPF
Aberrant_Basaloid	A4GALT	Positive	IPF
Aberrant_Basaloid	RCL1	Positive	IPF
Aberrant_Basaloid	PYCR1	Positive	IPF
Aberrant_Basaloid	ADGRF1	Positive	IPF
Aberrant_Basaloid	SPINK13	Positive	IPF
Aberrant_Basaloid	KDM1A	Positive	IPF
Aberrant_Basaloid	CBLC	Positive	IPF
Aberrant_Basaloid	FGFBP1	Positive	IPF
Aberrant_Basaloid	WDR43	Positive	IPF
Aberrant_Basaloid	MMP7	Positive	IPF
Aberrant_Basaloid	GLYATL2	Positive	IPF
Aberrant_Basaloid	FBXW4P1	Positive	IPF
Aberrant_Basaloid	VCAN	Positive	IPF
Aberrant_Basaloid	KLHL2	Positive	IPF
Aberrant_Basaloid	AGR2	Positive	IPF
Aberrant_Basaloid	SLC7A11	Positive	IPF
Aberrant_Basaloid	ARHGAP40	Positive	IPF
Aberrant_Basaloid	SH3PXD2A	Positive	IPF
Aberrant_Basaloid	CALML3	Positive	IPF
Aberrant_Basaloid	DDN.AS1	Positive	IPF
Aberrant_Basaloid	SOWAHB	Positive	IPF
Aberrant_Basaloid	GPX2	Positive	IPF
Aberrant_Basaloid	STK24	Positive	IPF
Aberrant_Basaloid	PLEKHG2	Positive	IPF
Aberrant_Basaloid	LINC02188	Positive	IPF
Aberrant_Basaloid	PADI1	Positive	IPF
Aberrant_Basaloid	IFNE	Positive	IPF
Aberrant_Basaloid	F2RL1	Positive	IPF
Aberrant_Basaloid	RSPRY1	Positive	IPF
Aberrant_Basaloid	ABCA12	Positive	IPF
Aberrant_Basaloid	EDN2	Positive	IPF
Aberrant_Basaloid	PRPF4	Positive	IPF
Aberrant_Basaloid	LINC02783	Positive	IPF
Aberrant_Basaloid	PABPC1	Positive	IPF
Aberrant_Basaloid	LINC01460	Positive	IPF
Aberrant_Basaloid	MYOSLID	Positive	IPF
Aberrant_Basaloid	SMS	Positive	IPF
Aberrant_Basaloid	SRPX2	Positive	IPF
Aberrant_Basaloid	BMS1P8	Positive	IPF
Aberrant_Basaloid	PCP4	Positive	IPF
Aberrant_Basaloid	RAET1L	Positive	IPF
Aberrant_Basaloid	MAP7.AS1	Positive	IPF
Aberrant_Basaloid	ASS1	Positive	IPF
Aberrant_Basaloid	SLCO1B3	Positive	IPF
Aberrant_Basaloid	FAM20C	Positive	IPF
Aberrant_Basaloid	ELOVL5	Positive	IPF
Aberrant_Basaloid	HMGA2	Positive	IPF
Aberrant_Basaloid	LDHB	Positive	IPF
Aberrant_Basaloid	LAMTOR5	Positive	IPF
Aberrant_Basaloid	TFE3	Positive	IPF
Aberrant_Basaloid	DDOST	Positive	IPF
Aberrant_Basaloid	SLC44A3.AS1	Positive	IPF
Aberrant_Basaloid	HGD	Positive	IPF
Aberrant_Basaloid	ANKRD28	Positive	IPF
Aberrant_Basaloid	GADD45GIP1	Positive	IPF
Aberrant_Basaloid	POU5F1	Positive	IPF
Aberrant_Basaloid	MYEOV	Positive	IPF
Aberrant_Basaloid	CASC19	Positive	IPF
Pericyte	SMIM3	Positive	IPF
Pericyte	SLC2A1	Positive	IPF
Pericyte	ITGA5	Positive	IPF
Pericyte	DPF1	Positive	IPF
Pericyte	SBK3	Positive	IPF
Pericyte	IGFBP3	Positive	IPF
Pericyte	HILPDA	Positive	IPF
Pericyte	GPR3	Positive	IPF
Pericyte	NGFR	Positive	IPF
Pericyte	PKP1	Positive	IPF
Pericyte	FBLIM1	Positive	IPF
Pericyte	DDX19A	Positive	IPF
Pericyte	CHST15	Positive	IPF
Pericyte	ADM	Positive	IPF
Pericyte	LINC01679	Positive	IPF
Pericyte	PLEKHG2	Positive	IPF
Pericyte	BMP8A	Positive	IPF
Pericyte	CHST3	Positive	IPF
Pericyte	APOLD1	Positive	IPF
Pericyte	TNFRSF21	Positive	IPF
Pericyte	FRMD8	Positive	IPF
Pericyte	KLF9	Positive	IPF
Pericyte	IGFBP2	Positive	IPF
Pericyte	HPRT1	Positive	IPF
Pericyte	CA12	Positive	IPF
Pericyte	AQP7P1	Positive	IPF
Pericyte	RASD1	Positive	IPF
Pericyte	ABLIM2	Positive	IPF
Pericyte	PPP2R1B	Positive	IPF
Pericyte	CDH5	Positive	IPF
Pericyte	TRPC4	Positive	IPF
Pericyte	ACSL1	Positive	IPF
Pericyte	F2RL3	Positive	IPF
Pericyte	SEMA3A	Positive	IPF
Pericyte	SH3RF3.AS1	Positive	IPF
Pericyte	ST3GAL4	Positive	IPF
Pericyte	ADAMTS3	Positive	IPF
Pericyte	RPLP0	Positive	IPF
Pericyte	VPS37A	Positive	IPF
Pericyte	MANCR	Positive	IPF
Pericyte	RRBP1	Positive	IPF
Pericyte	LZTS1	Positive	IPF
Pericyte	PXDN	Positive	IPF
Pericyte	PRR16	Positive	IPF
Pericyte	RIPK2	Positive	IPF
ATII	CASP4LP	Negative	IPF
ATII	SLC24A4	Negative	IPF
ATII	TSPAN32	Negative	IPF
ATII	C11orf21	Negative	IPF
ATII	UNC13D	Negative	IPF
ATII	SNX20	Negative	IPF
ATII	LINC01996	Negative	IPF
ATII	ZBED2	Negative	IPF
ATII	TCEANC	Negative	IPF
ATII	PRKCQ.AS1	Negative	IPF
ATII	B4GAT1	Negative	IPF
ATII	MIR142HG	Negative	IPF
ATII	ARRB1	Negative	IPF
ATII	TMIE	Negative	IPF
ATII	FBXO25	Negative	IPF
ATII	FGD3	Negative	IPF
ATII	SLFNL1	Negative	IPF
ATII	LFNG	Negative	IPF
ATII	AGER	Negative	IPF
ATII	P2RY13	Negative	IPF
ATII	LAT	Negative	IPF
ATII	CASP1	Negative	IPF
ATII	RTKN2	Negative	IPF
ATII	ARHGEF2	Negative	IPF
ATII	CCR2	Negative	IPF
ATII	LIMD1.AS1	Negative	IPF
ATII	CTXND1	Negative	IPF
ATII	OASL	Negative	IPF
ATII	SYT15	Negative	IPF
ATII	ASF1A	Negative	IPF
ATII	ETV5	Negative	IPF
ATII	RPGRIP1	Negative	IPF
ATII	CABLES1	Negative	IPF
ATII	KIF12	Negative	IPF
ATII	ARHGAP19	Negative	IPF
ATII	MAP4K2	Negative	IPF
ATII	EVL	Negative	IPF
ATII	CASP12	Negative	IPF
ATII	ADCY8	Negative	IPF
ATII	PRKG2	Negative	IPF
ATII	BAIAP2.DT	Negative	IPF
ATII	NUB1	Negative	IPF
ATII	PLEKHA8P1	Negative	IPF
ATII	ARHGAP30	Negative	IPF
ATII	CEBPA	Negative	IPF
ATII	LINC01852	Negative	IPF
ATII	CYP4V2	Negative	IPF
ATII	CYB561D1	Negative	IPF
ATII	PARP12	Negative	IPF
ATII	KIAA0408	Negative	IPF
ATII	PCED1B	Negative	IPF
ATII	LRRC36	Negative	IPF
ATII	PLCB2	Negative	IPF
ATII	QDPR	Negative	IPF
ATII	SULT1A2	Negative	IPF
ATII	PTPN6	Negative	IPF
ATII	TESPA1	Negative	IPF
ATII	LINC02185	Negative	IPF
ATII	LINC02975	Negative	IPF
ATII	LHFPL3.AS2	Negative	IPF
ATII	NIFK.AS1	Negative	IPF
ATII	KCNA4	Negative	IPF
ATII	BANCR	Negative	IPF
ATII	KCTD19	Negative	IPF
ATII	DPEP2	Negative	IPF
ATII	APOBEC3G	Negative	IPF
ATII	RASAL3	Negative	IPF
ATII	TRIM71	Negative	IPF
ATII	CLDN18	Negative	IPF
ATII	IL2RG	Negative	IPF
ATII	MAST3	Negative	IPF
ATII	SNX15	Negative	IPF
ATII	ATP6V0A1	Negative	IPF
ATII	CORO1A	Negative	IPF
ATII	GATA6.AS1	Negative	IPF
ATII	UBA7	Negative	IPF
ATII	PAQR8	Negative	IPF
ATII	LINC00996	Negative	IPF
ATII	ENTREP1	Negative	IPF
ATII	ST3GAL6	Negative	IPF
ATII	IRF1.AS1	Negative	IPF
ATII	RXFP1	Negative	IPF
ATII	SPRYD7	Negative	IPF
ATII	SLC19A1	Negative	IPF
ATII	VEGFD	Negative	IPF
ATII	GGA2	Negative	IPF
ATII	B4GAT1.DT	Negative	IPF
ATII	BLOC1S3	Negative	IPF
ATII	OTUD1	Negative	IPF
ATII	CGNL1	Negative	IPF
ATII	TRIM21	Negative	IPF
ATII	ANKRD29	Negative	IPF
ATII	GAB3	Negative	IPF
ATII	ZFP82	Negative	IPF
ATII	MPPE1	Negative	IPF
ATII	YPEL1	Negative	IPF
ATII	GYPE	Negative	IPF
ATII	VSIG10	Negative	IPF
ATII	DPYSL2	Negative	IPF
ATII	DRAM1	Negative	IPF
ATII	SLC7A6OS	Negative	IPF
ATII	NECAB1	Negative	IPF
ATII	SGCG	Negative	IPF
ATII	ZC3H10	Negative	IPF
ATII	EMP2	Negative	IPF
ATII	ODAM	Negative	IPF
ATII	GDPGP1	Negative	IPF
ATII	TNFSF15	Negative	IPF
ATII	MYRF	Negative	IPF
ATII	APOBR	Negative	IPF
ATII	ACE	Negative	IPF
ATII	CSF2	Negative	IPF
ATII	SLC25A20	Negative	IPF
ATII	MIR223HG	Negative	IPF
ATII	RBP2	Negative	IPF
ATII	RIMKLA	Negative	IPF
ATII	PLA2G12B	Negative	IPF
ATII	C7orf31	Negative	IPF
ATII	RHOF	Negative	IPF
ATII	TMC8	Negative	IPF
ATII	SLITRK2	Negative	IPF
ATII	STN1	Negative	IPF
ATII	NFATC3	Negative	IPF
ATII	PXMP4	Negative	IPF
ATII	ACRBP	Negative	IPF
ATII	ACOXL	Negative	IPF
ATII	SLC40A1	Negative	IPF
ATII	ZNF763	Negative	IPF
ATII	RAB37	Negative	IPF
ATII	AATK	Negative	IPF
ATII	IRF8	Negative	IPF
ATII	NINJ2.AS1	Negative	IPF
ATII	RS1	Negative	IPF
ATII	PRKCQ	Negative	IPF
ATII	PCED1B.AS1	Negative	IPF
ATII	RCSD1	Negative	IPF
ATII	CEBPA.DT	Negative	IPF
ATII	CD33	Negative	IPF
ATII	GRB14	Negative	IPF
ATII	LINC00891	Negative	IPF
ATII	PPP2R5A	Negative	IPF
ATII	TPRG1	Negative	IPF
ATII	PPM1F.AS1	Negative	IPF
ATII	LYSMD4	Negative	IPF
ATII	LGI3	Negative	IPF
ATII	ANXA2R	Negative	IPF
ATII	SLC5A2	Negative	IPF
ATII	MTMR14	Negative	IPF
ATII	MBL1P	Negative	IPF
ATII	PSMB8.AS1	Negative	IPF
ATII	LINC02038	Negative	IPF
ATII	ATP8A2	Negative	IPF
ATII	C16orf54	Negative	IPF
ATII	SCOC.AS1	Negative	IPF
ATII	CD74	Negative	IPF
ATII	CAMK2N1	Negative	IPF
ATII	NCK1.DT	Negative	IPF
ATII	LINC00957	Negative	IPF
ATII	CAV1	Negative	IPF
ATII	SEMA6D	Negative	IPF
ATII	FCHO1	Negative	IPF
ATII	LINC01671	Negative	IPF
ATII	LINC01612	Negative	IPF
ATII	DENND1C	Negative	IPF
ATII	PKIA	Negative	IPF
ATII	FAM13A.AS1	Negative	IPF
ATII	ARSL	Negative	IPF
ATII	DOK4	Negative	IPF
ATII	MOB3A	Negative	IPF
ATII	MST1L	Negative	IPF
ATII	B3GALNT1	Negative	IPF
ATII	ABCC13	Negative	IPF
ATII	RETREG3	Negative	IPF
ATII	CDCA7L	Negative	IPF
ATII	MRPS31P5	Negative	IPF
ATII	SULT1A1	Negative	IPF
ATII	FAM111A	Negative	IPF
ATII	IL11RA	Negative	IPF
ATII	TTC13	Negative	IPF
ATII	RAC2	Negative	IPF
ATII	SLC35A1	Negative	IPF
ATII	DAPK2	Negative	IPF
ATII	PRIM1	Negative	IPF
ATII	PIP4K2B	Negative	IPF
ATII	RASGRP2	Negative	IPF
ATII	ZMYND15	Negative	IPF
ATII	CXorf38	Negative	IPF
ATII	ARHGEF6	Negative	IPF
ATII	TAPBP	Negative	IPF
ATII	UACA	Negative	IPF
ATII	LINC02861	Negative	IPF
ATII	LIMD2	Negative	IPF
ATII	OLFML2A	Negative	IPF
ATII	CRNKL1	Negative	IPF
ATII	RNF166	Negative	IPF
ATII	PLEKHA2	Negative	IPF
ATII	LINC00324	Negative	IPF
ATII	CAV2	Negative	IPF
ATII	MED7	Negative	IPF
ATII	GBP1P1	Negative	IPF
ATII	BTN3A3	Negative	IPF
ATII	AFF3	Negative	IPF
ATII	PCDHA13	Negative	IPF
ATII	F11	Negative	IPF
ATII	IL15	Negative	IPF
ATII	MAP3K15	Negative	IPF
ATII	KBTBD3	Negative	IPF
ATII	SEMA4G	Negative	IPF
ATII	LYPLAL1	Negative	IPF
ATII	FANCC	Negative	IPF
ATII	UXS1	Negative	IPF
ATII	SNX22	Negative	IPF
ATII	RASA4CP	Negative	IPF
ATII	ANXA3	Negative	IPF
ATII	PRLR	Negative	IPF
ATII	ARHGAP45	Negative	IPF
ATII	ZNF780A	Negative	IPF
ATII	OSER1.DT	Negative	IPF
ATII	TRPV2	Negative	IPF
ATII	ZSWIM3	Negative	IPF
ATII	TRIM24	Negative	IPF
ATII	ZFAND2A.DT	Negative	IPF
ATII	SLC25A42	Negative	IPF
ATII	ANKRD44	Negative	IPF
ATII	ITM2B	Negative	IPF
ATII	RAG1	Negative	IPF
ATII	SHC3	Negative	IPF
ATII	SYT17	Negative	IPF
ATII	LINC01836	Negative	IPF
ATII	IMPA1P1	Negative	IPF
ATII	CARD9	Negative	IPF
ATII	BIN2	Negative	IPF
ATII	LINC03049	Negative	IPF
ATII	SAMD9L	Negative	IPF
ATII	FBN3	Negative	IPF
ATII	LINC00261	Negative	IPF
ATII	GGT1	Negative	IPF
ATII	ATXN3	Negative	IPF
ATII	BMP3	Negative	IPF
ATII	PKNOX2	Negative	IPF
ATII	CTSO	Negative	IPF
ATII	CHRNA2	Negative	IPF
ATII	TOX.DT	Negative	IPF
ATII	DCLRE1C	Negative	IPF
ATII	PCYOX1L	Negative	IPF
ATII	CHRM3	Negative	IPF
ATII	SNAP29	Negative	IPF
ATII	JAM2	Negative	IPF
ATII	HAS3	Negative	IPF
ATII	CCDC77	Negative	IPF
ATII	MYOZ3	Negative	IPF
ATII	GRN	Negative	IPF
ATII	RPA2	Negative	IPF
ATII	CNNM3	Negative	IPF
ATII	N4BP1	Negative	IPF
ATII	PPFIBP2	Negative	IPF
ATII	DNAJC28	Negative	IPF
ATII	GAPT	Negative	IPF
ATII	DACT2	Negative	IPF
ATII	KCNE3	Negative	IPF
ATII	KANSL3	Negative	IPF
ATII	HYAL1	Negative	IPF
ATII	GPM6A	Negative	IPF
ATII	LDLRAP1	Negative	IPF
ATII	TECPR1	Negative	IPF
ATII	PRTG	Negative	IPF
ATII	ERMAP	Negative	IPF
ATII	TRPC3	Negative	IPF
ATII	TASL	Negative	IPF
ATII	IFIH1	Negative	IPF
ATII	LINC02481	Negative	IPF
ATII	PLPPR1	Negative	IPF
ATII	RHOBTB1	Negative	IPF
ATII	ST8SIA6	Negative	IPF
ATII	MAL	Negative	IPF
ATII	CSK	Negative	IPF
ATII	LINC00920	Negative	IPF
ATII	ZNF589	Negative	IPF
ATII	P3H2	Negative	IPF
ATII	TRIM34	Negative	IPF
ATII	KCNMB4	Negative	IPF
ATII	CLIC5	Negative	IPF
ATII	RBMS2	Negative	IPF
ATII	THAP8	Negative	IPF
ATII	C19orf54	Negative	IPF
ATII	IFIT3	Negative	IPF
ATII	VEPH1	Negative	IPF
ATII	PTPN7	Negative	IPF
ATII	SMIM10L2B	Negative	IPF
ATII	TRAPPC2	Negative	IPF
ATII	ASH2L	Negative	IPF
ATII	HHIP.AS1	Negative	IPF
ATII	FUT7	Negative	IPF
ATII	RASSF5	Negative	IPF
ATII	MRPS14	Negative	IPF
ATII	FDXACB1	Negative	IPF
ATII	P2RY14	Negative	IPF
ATII	FAXDC2	Negative	IPF
ATII	MAP3K21	Negative	IPF
ATII	GAB1	Negative	IPF
ATII	ADAMTS7P3	Negative	IPF
ATII	COMMD9	Negative	IPF
ATII	BAMBI	Negative	IPF
ATII	LEPROTL1	Negative	IPF
ATII	PAQR5.DT	Negative	IPF
ATII	CHIAP2	Negative	IPF
ATII	MFSD13A	Negative	IPF
ATII	ESAM.AS1	Negative	IPF
ATII	PPM1K	Negative	IPF
ATII	S100A4	Negative	IPF
ATII	ZNF557	Negative	IPF
ATII	SLC7A7	Negative	IPF
ATII	ZNF678	Negative	IPF
ATII	GUCD1	Negative	IPF
ATII	ADGRL1.AS1	Negative	IPF
ATII	N4BP2L1	Negative	IPF
ATII	SCUBE2	Negative	IPF
ATII	RINL	Negative	IPF
ATII	ETV1	Negative	IPF
ATII	SLC12A9	Negative	IPF
ATII	KCTD16	Negative	IPF
ATII	TOX	Negative	IPF
ATII	ETFBKMT	Negative	IPF
ATII	NHSL1	Negative	IPF
ATII	TCF7	Negative	IPF
ATII	LZIC	Negative	IPF
ATII	WNT7A	Negative	IPF
ATII	SH3GL2	Negative	IPF
ATII	XAF1	Negative	IPF
ATII	C2orf68	Negative	IPF
ATII	LMAN2L	Negative	IPF
ATII	MYO1G	Negative	IPF
ATII	MVB12B	Negative	IPF
ATII	DACH1	Negative	IPF
ATII	KLRG1	Negative	IPF
ATII	HERC5	Negative	IPF
ATII	AARD	Negative	IPF
ATII	REEP5	Negative	IPF
ATII	EHMT2	Negative	IPF
ATII	APOBEC3D	Negative	IPF
ATII	CIRBP	Negative	IPF
ATII	CA2	Negative	IPF
ATII	LINC02997	Negative	IPF
ATII	SLIT2	Negative	IPF
ATII	P2RX2	Negative	IPF
ATII	APOL4	Negative	IPF
ATII	CNKSR2	Negative	IPF
ATII	PCSK9	Negative	IPF
ATII	ZDHHC14	Negative	IPF
ATII	CIITA	Negative	IPF
ATII	SERTM1	Negative	IPF
ATII	TINCR	Negative	IPF
ATII	LINC00921	Negative	IPF
ATII	SFT2D3	Negative	IPF
ATII	QRICH2	Negative	IPF
ATII	LIMD1	Negative	IPF
ATII	PRSS30P	Negative	IPF
ATII	ZBTB3	Negative	IPF
ATII	CCBE1	Negative	IPF
ATII	ZBTB24	Negative	IPF
ATII	CNTN6	Negative	IPF
ATII	SEC22A	Negative	IPF
ATII	STARD7	Negative	IPF
ATII	KLHDC8B	Negative	IPF
ATII	NCKAP5	Negative	IPF
ATII	MED18	Negative	IPF
ATII	VHL	Negative	IPF
ATII	INMT	Negative	IPF
ATII	SLC25A45	Negative	IPF
ATII	PLGLB1	Negative	IPF
ATII	CBFA2T3	Negative	IPF
ATII	CTNNBL1	Negative	IPF
ATII	VAMP2	Negative	IPF
ATII	KCNA3	Negative	IPF
ATII	KCTD14	Negative	IPF
ATII	CD37	Negative	IPF
ATII	NAALAD2	Negative	IPF
ATII	LIPT1	Negative	IPF
ATII	ERCC5	Negative	IPF
ATII	TMEM116	Negative	IPF
ATII	COL4A3	Negative	IPF
ATII	ST6GALNAC5	Negative	IPF
ATII	KLHL35	Negative	IPF
ATII	TSPOAP1.AS1	Negative	IPF
ATII	NREP	Negative	IPF
ATII	GALT	Negative	IPF
ATII	PPP3CB.AS1	Negative	IPF
ATII	ACSS1	Negative	IPF
ATII	SCAI	Negative	IPF
ATII	IRF9	Negative	IPF
ATII	IBA57	Negative	IPF
ATII	C1orf116	Negative	IPF
ATII	EMCN	Negative	IPF
ATII	HSD17B6	Negative	IPF
ATII	SYT15B	Negative	IPF
ATII	NECTIN3	Negative	IPF
ATII	TMEM18	Negative	IPF
ATII	MIRLET7BHG	Negative	IPF
ATII	TANGO2	Negative	IPF
ATII	CLEC2D	Negative	IPF
ATII	C6orf62	Negative	IPF
ATII	AMIGO2	Negative	IPF
ATII	RGS9BP	Negative	IPF
ATII	DEF6	Negative	IPF
ATII	PAXIP1.AS2	Negative	IPF
ATII	EPB41L5	Negative	IPF
ATII	RUNX1T1	Negative	IPF
ATII	CD1E	Negative	IPF
ATII	CD47	Negative	IPF
ATII	COA5	Negative	IPF
ATII	FLT4	Negative	IPF
ATII	HSD17B11	Negative	IPF
ATII	ZNF577	Negative	IPF
ATII	AGBL1	Negative	IPF
ATII	DAGLB	Negative	IPF
ATII	IL27RA	Negative	IPF
ATII	IHH	Negative	IPF
ATII	NXPH3	Negative	IPF
ATII	TMEM170B	Negative	IPF
ATII	GDPD5	Negative	IPF
ATII	IL16	Negative	IPF
ATII	AFDN.DT	Negative	IPF
ATII	LINC00672	Negative	IPF
ATII	TMOD4	Negative	IPF
ATII	PTPN21	Negative	IPF
ATII	EVA1A	Negative	IPF
ATII	ERICH2.DT	Negative	IPF
ATII	ZNF585A	Negative	IPF
ATII	MIR29B2CHG	Negative	IPF
ATII	GABPB1.IT1	Negative	IPF
ATII	LANCL1.AS1	Negative	IPF
ATII	WDSUB1	Negative	IPF
ATII	TMEM221	Negative	IPF
ATII	POLA2	Negative	IPF
ATII	C11orf54	Negative	IPF
ATII	ZNF490	Negative	IPF
ATII	RBL1	Negative	IPF
ATII	LMNTD2.AS1	Negative	IPF
ATII	HSD17B7P2	Negative	IPF
ATII	C2orf74	Negative	IPF
ATII	REP15	Negative	IPF
ATII	BISPR	Negative	IPF
ATII	ARHGEF10	Negative	IPF
ATII	SCARB1	Negative	IPF
ATII	EFR3B	Negative	IPF
ATII	BTD	Negative	IPF
ATII	LINC01963	Negative	IPF
ATII	C10orf95.AS1	Negative	IPF
ATII	SLC1A2	Negative	IPF
ATII	NRL	Negative	IPF
ATII	PCYOX1	Negative	IPF
ATII	GALNT13	Negative	IPF
ATII	FAM111A.DT	Negative	IPF
ATII	HAGLR	Negative	IPF
ATII	LINC01124	Negative	IPF
ATII	BTN2A2	Negative	IPF
ATII	COL4A4	Negative	IPF
ATII	CD1C	Negative	IPF
ATII	TRAIP	Negative	IPF
ATII	HNF1B	Negative	IPF
ATII	ELP4	Negative	IPF
ATII	ATP6V0E2.AS1	Negative	IPF
ATII	ODC1.DT	Negative	IPF
ATII	SLC1A1	Negative	IPF
ATII	NDNF	Negative	IPF
ATII	NOP14.AS1	Negative	IPF
ATII	SGF29	Negative	IPF
ATII	NIPBL.DT	Negative	IPF
ATII	BORA	Negative	IPF
ATII	LINC01915	Negative	IPF
ATII	CECR2	Negative	IPF
ATII	NRN1	Negative	IPF
ATII	RASSF4	Negative	IPF
ATII	MEGF6	Negative	IPF
ATII	COL6A6	Negative	IPF
ATII	CAT	Negative	IPF
ATII	PSD4	Negative	IPF
ATII	MIR3142HG	Negative	IPF
ATII	C14orf28	Negative	IPF
ATII	TNIK	Negative	IPF
ATII	CARD8	Negative	IPF
ATII	ADRA1A	Negative	IPF
ATII	KCNJ5.AS1	Negative	IPF
ATII	HSPBAP1	Negative	IPF
ATII	NOD2	Negative	IPF
ATII	SELENOP	Negative	IPF
ATII	DNASE1	Negative	IPF
ATII	PLPP6	Negative	IPF
ATII	SLC51B	Negative	IPF
ATII	DENND2D	Negative	IPF
ATII	HDAC5	Negative	IPF
ATII	PALS1	Negative	IPF
ATII	GIN1	Negative	IPF
ATII	ATP6V0E2	Negative	IPF
ATII	ANOS1	Negative	IPF
ATII	FAAP24	Negative	IPF
ATII	DUS4L.BCAP29	Negative	IPF
ATII	RORC	Negative	IPF
ATII	CHCHD7	Negative	IPF
ATII	SYP	Negative	IPF
ATII	CENPBD1P	Negative	IPF
ATII	SCARF1	Negative	IPF
ATII	LINC00869	Negative	IPF
ATII	RNF135	Negative	IPF
ATII	PAN3.AS1	Negative	IPF
ATII	MTERF4	Negative	IPF
ATII	HMGCLL1	Negative	IPF
ATII	CLEC4F	Negative	IPF
ATII	PSEN2	Negative	IPF
ATII	NUDT6	Negative	IPF
ATII	RASGRF1	Negative	IPF
ATII	CLUHP3	Negative	IPF
ATII	ENAM	Negative	IPF
ATII	CACNA2D2	Negative	IPF
ATII	ABTB1	Negative	IPF
ATII	KDM2B	Negative	IPF
ATII	RIPK3	Negative	IPF
ATII	MME	Negative	IPF
ATII	LRRC3	Negative	IPF
ATII	MTMR10	Negative	IPF
ATII	ABHD10	Negative	IPF
ATII	AHNAK	Negative	IPF
ATII	GAL3ST1	Negative	IPF
ATII	RUSC1.AS1	Negative	IPF
ATII	STAMBPL1	Negative	IPF
ATII	MOB1B	Negative	IPF
ATII	FAM228B	Negative	IPF
ATII	GRPEL2	Negative	IPF
ATII	PAXBP1.AS1	Negative	IPF
ATII	TCF19	Negative	IPF
ATII	ABHD8	Negative	IPF
ATII	LDB1	Negative	IPF
ATII	ZNF582.DT	Negative	IPF
ATII	KLB	Negative	IPF
ATII	NHLRC1	Negative	IPF
ATII	ZNF684	Negative	IPF
ATII	STAT5A	Negative	IPF
ATII	CBX6	Negative	IPF
ATII	HCP5	Negative	IPF
ATII	ACADL	Negative	IPF
ATII	XCR1	Negative	IPF
ATII	TRIM65	Negative	IPF
ATII	LYRM9	Negative	IPF
ATII	MALINC1	Negative	IPF
ATII	COL6A5	Negative	IPF
ATII	SLC20A1.DT	Negative	IPF
ATII	TTYH2	Negative	IPF
ATII	IPO5P1	Negative	IPF
ATII	PCDHB9	Negative	IPF
ATII	CENPJ	Negative	IPF
ATII	ITFG2	Negative	IPF
ATII	PLA2G4F	Negative	IPF
ATII	FNDC10	Negative	IPF
ATII	STRADB	Negative	IPF
ATII	HSPA1L	Negative	IPF
ATII	GHRL	Negative	IPF
ATII	IRX1	Negative	IPF
ATII	IFI44L	Negative	IPF
ATII	RASGRP4	Negative	IPF
ATII	IRX2.DT	Negative	IPF
ATII	FAM76A	Negative	IPF
ATII	GPIHBP1	Negative	IPF
ATII	PSAPL1	Negative	IPF
ATII	FHOD1	Negative	IPF
ATII	CRYZL2P	Negative	IPF
ATII	NUDT19	Negative	IPF
ATII	RNF170	Negative	IPF
ATII	FOXRED2	Negative	IPF
ATII	AKAP5	Negative	IPF
ATII	STX18.AS1	Negative	IPF
ATII	ING4	Negative	IPF
ATII	SDHAP3	Negative	IPF
ATII	POMT1	Negative	IPF
ATII	EXOC3L4	Negative	IPF
ATII	HERC6	Negative	IPF
ATII	LINC00526	Negative	IPF
ATII	CDPF1	Negative	IPF
ATII	OBSCN	Negative	IPF
ATII	DOCK6	Negative	IPF
ATII	PTPRN2	Negative	IPF
ATII	DAPK1	Negative	IPF
ATII	NHEJ1	Negative	IPF
ATII	COQ8A	Negative	IPF
ATII	KANK3	Negative	IPF
ATII	PLBD1	Negative	IPF
ATII	NKAPP1	Negative	IPF
ATII	SPPL3	Negative	IPF
ATII	PDK2	Negative	IPF
ATII	BCRP3	Negative	IPF
ATII	ATP1A1.AS1	Negative	IPF
ATII	C18orf54	Negative	IPF
ATII	SEMA5A	Negative	IPF
ATII	VAMP4	Negative	IPF
ATII	ARHGAP20	Negative	IPF
ATII	GDPD3	Negative	IPF
ATII	ZNF75A	Negative	IPF
ATII	PSTPIP2	Negative	IPF
ATII	HCG11	Negative	IPF
ATII	FBXO48	Negative	IPF
ATII	LIMCH1	Negative	IPF
ATII	SLC2A12	Negative	IPF
ATII	ZNF22.AS1	Negative	IPF
ATII	GPRIN2	Negative	IPF
ATII	LIAS	Negative	IPF
ATII	AMIGO1	Negative	IPF
ATII	SIRT4	Negative	IPF
ATII	BLOC1S5	Negative	IPF
ATII	RPS29P11	Negative	IPF
ATII	NNT.AS1	Negative	IPF
ATII	ZNF517	Negative	IPF
ATII	BRD7	Negative	IPF
ATII	LHX9	Negative	IPF
ATII	SMARCA5	Negative	IPF
ATII	INCA1	Negative	IPF
ATII	CTNND2	Negative	IPF
ATII	PDK3	Negative	IPF
ATII	ZNF641	Negative	IPF
ATII	SALL2	Negative	IPF
ATII	GALM	Negative	IPF
ATII	SYDE2	Negative	IPF
ATII	ZCCHC3	Negative	IPF
ATII	MICA	Negative	IPF
ATII	SAP30L	Negative	IPF
ATII	TSEN15	Negative	IPF
ATII	ZNF530	Negative	IPF
ATII	CAPN3	Negative	IPF
ATII	ZNF813	Negative	IPF
ATII	STARD9	Negative	IPF
ATII	ADIRF.AS1	Negative	IPF
ATII	KBTBD7	Negative	IPF
ATII	WNT11	Negative	IPF
ATII	NKD1	Negative	IPF
ATII	TARID	Negative	IPF
ATII	ARHGAP27	Negative	IPF
ATII	BAZ2B.AS1	Negative	IPF
ATII	SHISA2	Negative	IPF
ATII	MMP24	Negative	IPF
ATII	METTL25	Negative	IPF
ATII	ARAP3	Negative	IPF
ATII	OSGEPL1	Negative	IPF
ATII	LINC02916	Negative	IPF
ATII	SEC14L6	Negative	IPF
ATII	PGPEP1	Negative	IPF
ATII	PKHD1	Negative	IPF
ATII	MS4A4E	Negative	IPF
ATII	ANO5	Negative	IPF
ATII	ITPRID2.DT	Negative	IPF
ATII	ZNF528.AS1	Negative	IPF
ATII	IFFO1	Negative	IPF
ATII	SERHL2	Negative	IPF
ATII	RASGRP3	Negative	IPF
ATII	FAT3	Negative	IPF
ATII	ZNF559	Negative	IPF
ATII	MMP15	Negative	IPF
ATII	FREM2	Negative	IPF
ATII	CLCN4	Negative	IPF
ATII	AMDHD2	Negative	IPF
ATII	BMP4	Negative	IPF
ATII	ANP32A	Negative	IPF
ATII	SYNJ2BP	Negative	IPF
ATII	PPP1R12A.AS1	Negative	IPF
ATII	ZNF501	Negative	IPF
ATII	STK31	Negative	IPF
ATII	APC	Negative	IPF
ATII	MAP3K11	Negative	IPF
ATII	LILRB1	Negative	IPF
ATII	ENDOV	Negative	IPF
ATII	PAFAH2	Negative	IPF
ATII	SLC25A53	Negative	IPF
ATII	RAB17	Negative	IPF
ATII	TNS3	Negative	IPF
ATII	ZNF257	Negative	IPF
ATII	NMT2	Negative	IPF
ATII	RABGAP1L	Negative	IPF
ATII	TMC7	Negative	IPF
ATII	ANKRD46	Negative	IPF
ATII	ZNF578	Negative	IPF
ATII	ARIH2OS	Negative	IPF
ATII	FMNL1	Negative	IPF
ATII	SLC25A21.AS1	Negative	IPF
ATII	ELAC1	Negative	IPF
ATII	TMEM178A	Negative	IPF
ATII	ZNF704	Negative	IPF
ATII	RIN2	Negative	IPF
ATII	C3orf62	Negative	IPF
ATII	C22orf39	Negative	IPF
ATII	LEFTY2	Negative	IPF
ATII	PIGM	Negative	IPF
ATII	MINDY1	Negative	IPF
ATII	PXN.AS1	Negative	IPF
ATII	TAFA2	Negative	IPF
ATII	LIPH	Negative	IPF
ATII	GPR157	Negative	IPF
ATII	PGAP2	Negative	IPF
ATII	LPAR6	Negative	IPF
ATII	KLHL33	Negative	IPF
ATII	DNAJC19	Negative	IPF
ATII	GALNT5	Negative	IPF
ATII	FAM200B	Negative	IPF
ATII	MCOLN3	Negative	IPF
ATII	UNC13B	Negative	IPF
ATII	TSPYL5	Negative	IPF
ATII	DCP2	Negative	IPF
ATII	HOXB4	Negative	IPF
ATII	BDNF	Negative	IPF
ATII	ZNF681	Negative	IPF
ATII	FOXA2	Negative	IPF
ATII	ZBED5	Negative	IPF
ATII	METTL18	Negative	IPF
ATII	LAMP3	Negative	IPF
ATII	E2F1	Negative	IPF
ATII	WDFY4	Negative	IPF
ATII	ZNF30	Negative	IPF
ATII	ZNF300P1	Negative	IPF
ATII	FAM167A	Negative	IPF
ATII	GCSAML	Negative	IPF
ATII	PRIM2	Negative	IPF
ATII	LINC01089	Negative	IPF
ATII	FRAS1	Negative	IPF
ATII	CHST12	Negative	IPF
ATII	HLF	Negative	IPF
ATII	MAGEH1	Negative	IPF
ATII	CREB1	Negative	IPF
ATII	SMARCAL1	Negative	IPF
ATII	RFC1	Negative	IPF
ATII	TBC1D4	Negative	IPF
ATII	ZSWIM9	Negative	IPF
ATII	ORC3	Negative	IPF
ATII	TMC6	Negative	IPF
ATII	SEC14L4	Negative	IPF
ATII	GSTM3	Negative	IPF
ATII	USP44	Negative	IPF
ATII	TBCD	Negative	IPF
ATII	LINC00987	Negative	IPF
ATII	ORAI3	Negative	IPF
ATII	SPECC1L.ADORA2A	Negative	IPF
ATII	HACD4	Negative	IPF
ATII	MRGPRE	Negative	IPF
ATII	EIF4E3	Negative	IPF
ATII	NDFIP1	Negative	IPF
ATII	LINC01504	Negative	IPF
ATII	C15orf40	Negative	IPF
ATII	RADIL	Negative	IPF
ATII	ZNF226	Negative	IPF
ATII	LINC02609	Negative	IPF
ATII	DMAP1	Negative	IPF
ATII	GNRH1	Negative	IPF
ATII	KCNJ15	Negative	IPF
ATII	MLYCD	Negative	IPF
ATII	COMMD2	Negative	IPF
ATII	TBX19	Negative	IPF
ATII	FRMD4B	Negative	IPF
ATII	ADGRB3.DT	Negative	IPF
ATII	ABCC6P1	Negative	IPF
ATII	ANKMY2	Negative	IPF
ATII	RTL10	Negative	IPF
ATII	HEXIM1	Negative	IPF
ATII	SCAMP1.AS1	Negative	IPF
ATII	GNPTAB	Negative	IPF
ATII	SPEN.AS1	Negative	IPF
ATII	HIP1	Negative	IPF
ATII	RBM26	Negative	IPF
ATII	RNF32.DT	Negative	IPF
ATII	ATP8A1	Negative	IPF
ATII	MLPH	Negative	IPF
ATII	PTPRD.AS1	Negative	IPF
ATII	MSL2	Negative	IPF
ATII	OPRL1	Negative	IPF
ATII	KAT2B	Negative	IPF
ATII	TTN	Negative	IPF
ATII	ARHGAP35	Negative	IPF
ATII	TGOLN2	Negative	IPF
ATII	GPATCH11	Negative	IPF
ATII	MAPKAPK5.AS1	Negative	IPF
ATII	SIGLEC6	Negative	IPF
ATII	SUOX	Negative	IPF
ATII	DHX58	Negative	IPF
ATII	PEG13	Negative	IPF
ATII	SEMA4F	Negative	IPF
ATII	ZNF778.DT	Negative	IPF
ATII	MRM2	Negative	IPF
ATII	FAM200A	Negative	IPF
ATII	CACNA1F	Negative	IPF
ATII	MS4A15	Negative	IPF
ATII	COG4	Negative	IPF
ATII	BICRAL	Negative	IPF
ATII	CA3.AS1	Negative	IPF
ATII	ARHGEF1	Negative	IPF
ATII	CRBN	Negative	IPF
ATII	DENND2A	Negative	IPF
ATII	TMEM60	Negative	IPF
ATII	ZFP69	Negative	IPF
ATII	DOK6	Negative	IPF
ATII	CCNT2.AS1	Negative	IPF
ATII	ACBD4	Negative	IPF
ATII	DENND1B	Negative	IPF
ATII	LINC00092	Negative	IPF
ATII	ZNF180	Negative	IPF
Myofibroblast	CASP4LP	Negative	IPF
Myofibroblast	LINC01936	Negative	IPF
Myofibroblast	CYB561D1	Negative	IPF
Myofibroblast	B3GALT2	Negative	IPF
Myofibroblast	GGTA1	Negative	IPF
Myofibroblast	GRB14	Negative	IPF
Myofibroblast	TESPA1	Negative	IPF
Myofibroblast	SLC7A6OS	Negative	IPF
Myofibroblast	PLEKHA8P1	Negative	IPF
Myofibroblast	CABP4	Negative	IPF
Myofibroblast	YPEL1	Negative	IPF
Myofibroblast	L1TD1	Negative	IPF
Myofibroblast	KANK4	Negative	IPF
Myofibroblast	ECD	Negative	IPF
Myofibroblast	TIMM9	Negative	IPF
Myofibroblast	PHF13	Negative	IPF
Myofibroblast	FAM162B	Negative	IPF
Myofibroblast	TRIM25	Negative	IPF
Myofibroblast	OGG1	Negative	IPF
Myofibroblast	VASH1	Negative	IPF
Myofibroblast	GDPGP1	Negative	IPF
Myofibroblast	SLC6A13	Negative	IPF
Myofibroblast	ITGB3	Negative	IPF
Myofibroblast	CD33	Negative	IPF
Myofibroblast	GPR65	Negative	IPF
Myofibroblast	DPYSL2	Negative	IPF
Myofibroblast	COL26A1	Negative	IPF
Myofibroblast	CD200R1	Negative	IPF
Myofibroblast	FAM131A	Negative	IPF
Myofibroblast	EEF1B2	Negative	IPF
Myofibroblast	ST8SIA1	Negative	IPF
Myofibroblast	HHEX	Negative	IPF
Myofibroblast	CDO1	Negative	IPF
Myofibroblast	SHISA3	Negative	IPF
Myofibroblast	BTF3	Negative	IPF
Myofibroblast	PAICS	Negative	IPF
Myofibroblast	CCT6A	Negative	IPF
Myofibroblast	L3MBTL2.AS1	Negative	IPF
Myofibroblast	FTSJ1	Negative	IPF
Myofibroblast	CAV2	Negative	IPF
Myofibroblast	NTNG1	Negative	IPF
Myofibroblast	ACSL6	Negative	IPF
Myofibroblast	CADM1	Negative	IPF
Myofibroblast	TNFRSF10B	Negative	IPF
Myofibroblast	PPFIBP2	Negative	IPF
Myofibroblast	PTN	Negative	IPF
Myofibroblast	KCNE3	Negative	IPF
Myofibroblast	SHC3	Negative	IPF
Myofibroblast	WDR12	Negative	IPF
Myofibroblast	RUNX1T1	Negative	IPF
Myofibroblast	TSR1	Negative	IPF
Myofibroblast	FGFR4	Negative	IPF
Myofibroblast	BRK1	Negative	IPF
Myofibroblast	IL16	Negative	IPF
Myofibroblast	FXYD6	Negative	IPF
Myofibroblast	LBH	Negative	IPF
Myofibroblast	SLIT2	Negative	IPF
Myofibroblast	FREM3	Negative	IPF
Myofibroblast	HOXA2	Negative	IPF
Myofibroblast	NSMF	Negative	IPF
Myofibroblast	TNKS1BP1	Negative	IPF
Myofibroblast	NKRF	Negative	IPF
Myofibroblast	TBX5.AS1	Negative	IPF
Myofibroblast	TNFRSF1A	Negative	IPF
Myofibroblast	RSPO2	Negative	IPF
Myofibroblast	TTL	Negative	IPF
Myofibroblast	TICAM2	Negative	IPF
Myofibroblast	SAMD5	Negative	IPF
Myofibroblast	PEG13	Negative	IPF
Myofibroblast	MRPL36	Negative	IPF
Myofibroblast	PCDH12	Negative	IPF
Myofibroblast	FLT4	Negative	IPF
Myofibroblast	SMIM10L2B	Negative	IPF
Myofibroblast	LINC00324	Negative	IPF
Myofibroblast	PRIM1	Negative	IPF
Myofibroblast	NPM1	Negative	IPF
Myofibroblast	RNF182	Negative	IPF
Myofibroblast	CCBE1	Negative	IPF
Myofibroblast	ZFP82	Negative	IPF
Myofibroblast	FZD1	Negative	IPF
Myofibroblast	JAM2	Negative	IPF
Myofibroblast	SEMA6D	Negative	IPF
Myofibroblast	FAAP24	Negative	IPF
Myofibroblast	ABCF2	Negative	IPF
Myofibroblast	C12orf60	Negative	IPF
Myofibroblast	ZNF557	Negative	IPF
Myofibroblast	PRRG3	Negative	IPF
Myofibroblast	MYOZ3	Negative	IPF
Myofibroblast	TIMM50	Negative	IPF
Myofibroblast	LINC02982	Negative	IPF
Myofibroblast	COL6A5	Negative	IPF
Myofibroblast	TMEM273	Negative	IPF
Myofibroblast	PPM1F	Negative	IPF
Myofibroblast	VHL	Negative	IPF
Myofibroblast	ITGA4	Negative	IPF
Myofibroblast	RPL7	Negative	IPF
Myofibroblast	HOXA3	Negative	IPF
Myofibroblast	NECTIN1	Negative	IPF
Myofibroblast	UBE2Z	Negative	IPF
Myofibroblast	FMNL3	Negative	IPF
Myofibroblast	TRIM14	Negative	IPF
Myofibroblast	SSU72	Negative	IPF
Myofibroblast	SNHG29	Negative	IPF
Myofibroblast	RNF125	Negative	IPF
Myofibroblast	TRAPPC2B	Negative	IPF
Myofibroblast	MAP1LC3B	Negative	IPF
Myofibroblast	UACA	Negative	IPF
Myofibroblast	FLOT1	Negative	IPF
Myofibroblast	LINC02587	Negative	IPF
Myofibroblast	ZNF35	Negative	IPF
Myofibroblast	GPC3	Negative	IPF
Myofibroblast	SRA1	Negative	IPF
Myofibroblast	FGF9	Negative	IPF
Myofibroblast	IBA57	Negative	IPF
Myofibroblast	TXNL4A	Negative	IPF
Myofibroblast	SRPRB	Negative	IPF
Myofibroblast	COL4A4	Negative	IPF
Myofibroblast	NR2F1	Negative	IPF
Myofibroblast	HMGCLL1	Negative	IPF
Myofibroblast	P2RX2	Negative	IPF
Myofibroblast	CALHM5	Negative	IPF
Myofibroblast	LRRTM2	Negative	IPF
Myofibroblast	TOMM22	Negative	IPF
Myofibroblast	RPL7A	Negative	IPF
Myofibroblast	NPM3	Negative	IPF
Myofibroblast	LINC01915	Negative	IPF
Myofibroblast	PBDC1	Negative	IPF
Myofibroblast	KLHDC8B	Negative	IPF
Myofibroblast	ADD3.AS1	Negative	IPF
Myofibroblast	MRPL3	Negative	IPF
Myofibroblast	MAP3K1	Negative	IPF
Myofibroblast	CDK13.DT	Negative	IPF
Myofibroblast	COPG2IT1	Negative	IPF
Myofibroblast	RASGRP3	Negative	IPF
Myofibroblast	UCHL3	Negative	IPF
Myofibroblast	LPAR6	Negative	IPF
Myofibroblast	SERHL2	Negative	IPF
Myofibroblast	ZKSCAN8P1	Negative	IPF
Myofibroblast	ALKBH2	Negative	IPF
Myofibroblast	CASS4	Negative	IPF
Myofibroblast	JOSD1	Negative	IPF
Myofibroblast	CMTM1	Negative	IPF
Myofibroblast	MBNL3	Negative	IPF
Myofibroblast	CBX2	Negative	IPF
Myofibroblast	REM1	Negative	IPF
Myofibroblast	ZNF257	Negative	IPF
Myofibroblast	ZNF559	Negative	IPF
Myofibroblast	ZNF781	Negative	IPF
Myofibroblast	ZNF624	Negative	IPF
Myofibroblast	COL6A6	Negative	IPF
Myofibroblast	SMCO3	Negative	IPF
Myofibroblast	PAK1IP1	Negative	IPF
Myofibroblast	DNASE1	Negative	IPF
Myofibroblast	FCER1A	Negative	IPF
Myofibroblast	A2M.AS1	Negative	IPF
Myofibroblast	KMT2A	Negative	IPF
Myofibroblast	ZNF233	Negative	IPF
Myofibroblast	CENPJ	Negative	IPF
Myofibroblast	MRPL15	Negative	IPF
Myofibroblast	GRAMD1A	Negative	IPF
Myofibroblast	ZNF226	Negative	IPF
Myofibroblast	SYP	Negative	IPF
Myofibroblast	FRG1CP	Negative	IPF
Myofibroblast	ITM2A	Negative	IPF
Myofibroblast	VWC2	Negative	IPF
Myofibroblast	KCTD16	Negative	IPF
Myofibroblast	TMEM126A	Negative	IPF
Myofibroblast	FAT3	Negative	IPF
Myofibroblast	FANCC	Negative	IPF
Myofibroblast	C1orf198	Negative	IPF
Myofibroblast	MAS1L	Negative	IPF
Myofibroblast	JCAD	Negative	IPF
Myofibroblast	LMO7DN	Negative	IPF
Myofibroblast	ITPRID2.DT	Negative	IPF
Myofibroblast	ZNF766	Negative	IPF
Myofibroblast	ZNF684	Negative	IPF
Myofibroblast	DSCC1	Negative	IPF
Myofibroblast	EDNRA	Negative	IPF
Myofibroblast	CDC20P1	Negative	IPF
Myofibroblast	ZNF641	Negative	IPF
Myofibroblast	ATXN7L1	Negative	IPF
Myofibroblast	SNRPD1	Negative	IPF
Myofibroblast	ZNF835	Negative	IPF
Myofibroblast	HMOX2	Negative	IPF
Myofibroblast	ZC3H15	Negative	IPF
Myofibroblast	JRK	Negative	IPF
Myofibroblast	ZNF530	Negative	IPF
Myofibroblast	PRPS1	Negative	IPF
Myofibroblast	CNTN1	Negative	IPF
Myofibroblast	GVQW3	Negative	IPF
Myofibroblast	ZNF30	Negative	IPF
Myofibroblast	LINC02754	Negative	IPF
Myofibroblast	TCF21	Negative	IPF
Myofibroblast	LINC02965	Negative	IPF
Myofibroblast	RASSF2	Negative	IPF
Myofibroblast	RPL13A	Negative	IPF
Myofibroblast	VDAC1	Negative	IPF
Myofibroblast	IGSF10	Negative	IPF
Myofibroblast	LINC01963	Negative	IPF
Myofibroblast	FRAS1	Negative	IPF
Myofibroblast	KLHL33	Negative	IPF
Myofibroblast	BISPR	Negative	IPF
Myofibroblast	LINC02519	Negative	IPF
Myofibroblast	ZNF585A	Negative	IPF
Myofibroblast	ARHGAP20	Negative	IPF
Myofibroblast	CLEC4F	Negative	IPF
Myofibroblast	ZNF843	Negative	IPF
Myofibroblast	MITD1	Negative	IPF
Myofibroblast	ATP1A1.AS1	Negative	IPF
Myofibroblast	ZBTB39	Negative	IPF
Myofibroblast	STAMBPL1	Negative	IPF
Myofibroblast	ENDOV	Negative	IPF
Myofibroblast	NPNT	Negative	IPF
Myofibroblast	CYSLTR1	Negative	IPF
Myofibroblast	NKD1	Negative	IPF
Myofibroblast	C2orf68	Negative	IPF
Myofibroblast	CBX6	Negative	IPF
Myofibroblast	ERGIC1	Negative	IPF
Myofibroblast	PCDH18	Negative	IPF
Myofibroblast	HAT1	Negative	IPF
Myofibroblast	SMARCAL1	Negative	IPF
Myofibroblast	HCK	Negative	IPF
Myofibroblast	ZSCAN31	Negative	IPF
Myofibroblast	GAS1RR	Negative	IPF
Myofibroblast	HERC5	Negative	IPF
Myofibroblast	C4orf46	Negative	IPF
Myofibroblast	MLYCD	Negative	IPF
Myofibroblast	GNG2	Negative	IPF
Myofibroblast	NAALAD2	Negative	IPF
Myofibroblast	NOP14.AS1	Negative	IPF
Myofibroblast	ALDH1A3.AS1	Negative	IPF
Macrophage_Alveolar	CASP4LP	Negative	IPF
Macrophage_Alveolar	CD244	Negative	IPF
Macrophage_Alveolar	TRDC	Negative	IPF
Macrophage_Alveolar	GZMA	Negative	IPF
Macrophage_Alveolar	KLRB1	Negative	IPF
Macrophage_Alveolar	SAMD3	Negative	IPF
Macrophage_Alveolar	CD247	Negative	IPF
Macrophage_Alveolar	NKG7	Negative	IPF
Macrophage_Alveolar	FFAR4	Negative	IPF
Macrophage_Alveolar	ITLN2	Negative	IPF
Macrophage_Alveolar	C11orf21	Negative	IPF
Macrophage_Alveolar	P2RY13	Negative	IPF
Macrophage_Alveolar	ITGAL	Negative	IPF
Macrophage_Alveolar	TLR7	Negative	IPF
Macrophage_Alveolar	TRAC	Negative	IPF
Macrophage_Alveolar	LAT	Negative	IPF
Macrophage_Alveolar	FGD3	Negative	IPF
Macrophage_Alveolar	EFCC1	Negative	IPF
Macrophage_Alveolar	PLCXD2	Negative	IPF
Macrophage_Alveolar	MIR142HG	Negative	IPF
Macrophage_Alveolar	SLC24A4	Negative	IPF
Macrophage_Alveolar	HLA.DPB1	Negative	IPF
Macrophage_Alveolar	LINC00892	Negative	IPF
Macrophage_Alveolar	GAB3	Negative	IPF
Macrophage_Alveolar	PPM1M	Negative	IPF
Macrophage_Alveolar	TRBV7.2	Negative	IPF
Macrophage_Alveolar	ITGAE	Negative	IPF
Macrophage_Alveolar	LRRC75A	Negative	IPF
Macrophage_Alveolar	CD6	Negative	IPF
Macrophage_Alveolar	LRRN3	Negative	IPF
Macrophage_Alveolar	LINC01936	Negative	IPF
Macrophage_Alveolar	NLRC3	Negative	IPF
Macrophage_Alveolar	GZMM	Negative	IPF
Macrophage_Alveolar	CD3D	Negative	IPF
Macrophage_Alveolar	JAML	Negative	IPF
Macrophage_Alveolar	TNF	Negative	IPF
Macrophage_Alveolar	DDIAS	Negative	IPF
Macrophage_Alveolar	TNFAIP8L2	Negative	IPF
Macrophage_Alveolar	TSPAN32	Negative	IPF
Macrophage_Alveolar	TIFAB	Negative	IPF
Macrophage_Alveolar	SKAP1	Negative	IPF
Macrophage_Alveolar	NUB1	Negative	IPF
Macrophage_Alveolar	CCL5	Negative	IPF
Macrophage_Alveolar	LST1	Negative	IPF
Macrophage_Alveolar	CYP4F22	Negative	IPF
Macrophage_Alveolar	GPR174	Negative	IPF
Macrophage_Alveolar	FXYD6	Negative	IPF
Macrophage_Alveolar	SLFNL1	Negative	IPF
Macrophage_Alveolar	PLEKHA8P1	Negative	IPF
Macrophage_Alveolar	MGAT3	Negative	IPF
Macrophage_Alveolar	GNGT2	Negative	IPF
Macrophage_Alveolar	TRBC1	Negative	IPF
Macrophage_Alveolar	DOK2	Negative	IPF
Macrophage_Alveolar	MRPL3	Negative	IPF
Macrophage_Alveolar	PRAM1	Negative	IPF
Macrophage_Alveolar	AGAP1.IT1	Negative	IPF
Macrophage_Alveolar	MOB3A	Negative	IPF
Macrophage_Alveolar	NCR3	Negative	IPF
Macrophage_Alveolar	SCIMP	Negative	IPF
Macrophage_Alveolar	CD3E	Negative	IPF
Macrophage_Alveolar	LIMD1.AS1	Negative	IPF
Macrophage_Alveolar	ARHGAP30	Negative	IPF
Macrophage_Alveolar	EVL	Negative	IPF
Macrophage_Alveolar	LGALS2	Negative	IPF
Macrophage_Alveolar	NCF1C	Negative	IPF
Macrophage_Alveolar	TRBC2	Negative	IPF
Macrophage_Alveolar	MAST3	Negative	IPF
Macrophage_Alveolar	TRAF3IP3	Negative	IPF
Macrophage_Alveolar	HENMT1	Negative	IPF
Macrophage_Alveolar	CLEC12A	Negative	IPF
Macrophage_Alveolar	CCR5	Negative	IPF
Macrophage_Alveolar	RPGRIP1	Negative	IPF
Macrophage_Alveolar	IGFALS	Negative	IPF
Macrophage_Alveolar	PCED1B	Negative	IPF
Macrophage_Alveolar	APOBR	Negative	IPF
Macrophage_Alveolar	LAT2	Negative	IPF
Macrophage_Alveolar	CD160	Negative	IPF
Macrophage_Alveolar	TRGC1	Negative	IPF
Macrophage_Alveolar	LINC02929	Negative	IPF
Macrophage_Alveolar	GPBAR1	Negative	IPF
Macrophage_Alveolar	SPN	Negative	IPF
Macrophage_Alveolar	OASL	Negative	IPF
Macrophage_Alveolar	TESPA1	Negative	IPF
Macrophage_Alveolar	SULT1A2	Negative	IPF
Macrophage_Alveolar	UBASH3A	Negative	IPF
Macrophage_Alveolar	CABP4	Negative	IPF
Macrophage_Alveolar	ACRBP	Negative	IPF
Macrophage_Alveolar	MYO1F	Negative	IPF
Macrophage_Alveolar	SELENBP1	Negative	IPF
Macrophage_Alveolar	ECEL1P2	Negative	IPF
Macrophage_Alveolar	TMEM74B	Negative	IPF
Macrophage_Alveolar	CORO1A	Negative	IPF
Macrophage_Alveolar	LINC00996	Negative	IPF
Macrophage_Alveolar	SNX10.AS1	Negative	IPF
Macrophage_Alveolar	C7orf31	Negative	IPF
Macrophage_Alveolar	STAC3	Negative	IPF
Macrophage_Alveolar	CD40LG	Negative	IPF
Macrophage_Alveolar	GLIPR2	Negative	IPF
Macrophage_Alveolar	LINC00607	Negative	IPF
Macrophage_Alveolar	SELPLG	Negative	IPF
Macrophage_Alveolar	GZMH	Negative	IPF
Macrophage_Alveolar	LINC03013	Negative	IPF
Macrophage_Alveolar	IFIT1	Negative	IPF
Macrophage_Alveolar	IL12RB1	Negative	IPF
Macrophage_Alveolar	LINC02328	Negative	IPF
Macrophage_Alveolar	LFNG	Negative	IPF
Macrophage_Alveolar	GGTLC1	Negative	IPF
Macrophage_Alveolar	SULT1A1	Negative	IPF
Macrophage_Alveolar	CD33	Negative	IPF
Macrophage_Alveolar	BTK	Negative	IPF
Macrophage_Alveolar	TRAV12.1	Negative	IPF
Macrophage_Alveolar	GYPE	Negative	IPF
Macrophage_Alveolar	FCHO1	Negative	IPF
Macrophage_Alveolar	NTPCR	Negative	IPF
Macrophage_Alveolar	GFRA2	Negative	IPF
Macrophage_Alveolar	MCEMP1	Negative	IPF
Macrophage_Alveolar	UBA7	Negative	IPF
Macrophage_Alveolar	TFAP2E.AS1	Negative	IPF
Macrophage_Alveolar	IL16	Negative	IPF
Macrophage_Alveolar	TNNC1	Negative	IPF
Macrophage_Alveolar	S100A4	Negative	IPF
Macrophage_Alveolar	PLCB2	Negative	IPF
Macrophage_Alveolar	ASF1A	Negative	IPF
Macrophage_Alveolar	PLD4	Negative	IPF
Macrophage_Alveolar	CD200R1	Negative	IPF
Macrophage_Alveolar	HOXA.AS2	Negative	IPF
Macrophage_Alveolar	L1TD1	Negative	IPF
Macrophage_Alveolar	LINC02724	Negative	IPF
Macrophage_Alveolar	CLEC3B	Negative	IPF
Macrophage_Alveolar	CD226	Negative	IPF
Macrophage_Alveolar	ARAP1	Negative	IPF
Macrophage_Alveolar	CD5	Negative	IPF
Macrophage_Alveolar	PTPRJ	Negative	IPF
Macrophage_Alveolar	CLIC3	Negative	IPF
Macrophage_Alveolar	PSMB9	Negative	IPF
Macrophage_Alveolar	GPR65	Negative	IPF
Macrophage_Alveolar	ANGPT4	Negative	IPF
Macrophage_Alveolar	CLEC10A	Negative	IPF
Macrophage_Alveolar	S1PR4	Negative	IPF
Macrophage_Alveolar	PLA2G12B	Negative	IPF
Macrophage_Alveolar	CAMP	Negative	IPF
Macrophage_Alveolar	LINC02908	Negative	IPF
Macrophage_Alveolar	BTN3A2	Negative	IPF
Macrophage_Alveolar	PTPN6	Negative	IPF
Macrophage_Alveolar	SYT15	Negative	IPF
Macrophage_Alveolar	SOWAHD	Negative	IPF
Macrophage_Alveolar	TMEM139	Negative	IPF
Macrophage_Alveolar	KCNE3	Negative	IPF
Macrophage_Alveolar	SPRYD7	Negative	IPF
Macrophage_Alveolar	RAC2	Negative	IPF
Macrophage_Alveolar	LINC02611	Negative	IPF
Macrophage_Alveolar	HMGN2	Negative	IPF
Macrophage_Alveolar	SLC1A7	Negative	IPF
Macrophage_Alveolar	FGL2	Negative	IPF
Macrophage_Alveolar	UPK3B	Negative	IPF
Macrophage_Alveolar	LILRA4	Negative	IPF
Macrophage_Alveolar	CA4	Negative	IPF
Macrophage_Alveolar	VASH1	Negative	IPF
Macrophage_Alveolar	VAMP2	Negative	IPF
Macrophage_Alveolar	LINC03036	Negative	IPF
Macrophage_Alveolar	INKA1	Negative	IPF
Macrophage_Alveolar	RAB37	Negative	IPF
Macrophage_Alveolar	C1orf167	Negative	IPF
Macrophage_Alveolar	LINC00310	Negative	IPF
Macrophage_Alveolar	ACKR4	Negative	IPF
Macrophage_Alveolar	AK1	Negative	IPF
Macrophage_Alveolar	AIF1	Negative	IPF
Macrophage_Alveolar	FLT3LG	Negative	IPF
Macrophage_Alveolar	HLA.DQA1	Negative	IPF
Macrophage_Alveolar	LINC02981	Negative	IPF
Macrophage_Alveolar	RS1	Negative	IPF
Macrophage_Alveolar	C10orf105	Negative	IPF
Macrophage_Alveolar	MIR223HG	Negative	IPF
Macrophage_Alveolar	GDPGP1	Negative	IPF
Macrophage_Alveolar	STK10	Negative	IPF
Macrophage_Alveolar	LGI3	Negative	IPF
Macrophage_Alveolar	SIGLEC16	Negative	IPF
Macrophage_Alveolar	PIK3CD	Negative	IPF
Macrophage_Alveolar	ARHGDIB	Negative	IPF
Macrophage_Alveolar	TSPAN4	Negative	IPF
Macrophage_Alveolar	GJC2	Negative	IPF
Macrophage_Alveolar	TLR8	Negative	IPF
Macrophage_Alveolar	CD96	Negative	IPF
Macrophage_Alveolar	PTPRN2.AS1	Negative	IPF
Macrophage_Alveolar	GAPT	Negative	IPF
Macrophage_Alveolar	PNPLA6	Negative	IPF
Macrophage_Alveolar	CLDND2	Negative	IPF
Macrophage_Alveolar	TRPC2	Negative	IPF
Macrophage_Alveolar	SIGLEC8	Negative	IPF
Macrophage_Alveolar	CLEC14A	Negative	IPF
Macrophage_Alveolar	TMSB4X	Negative	IPF
Macrophage_Alveolar	NAPSB	Negative	IPF
Macrophage_Alveolar	LINC02861	Negative	IPF
Macrophage_Alveolar	TRIM34	Negative	IPF
Macrophage_Alveolar	CDCA7L	Negative	IPF
Macrophage_Alveolar	TRAV4	Negative	IPF
Macrophage_Alveolar	L3MBTL2.AS1	Negative	IPF
Macrophage_Alveolar	PTPRC	Negative	IPF
Macrophage_Alveolar	SNRPD3	Negative	IPF
Macrophage_Alveolar	VEPH1	Negative	IPF
Macrophage_Alveolar	SFTPC	Negative	IPF
Macrophage_Alveolar	COX19	Negative	IPF
Macrophage_Alveolar	USP30.AS1	Negative	IPF
Macrophage_Alveolar	ARHGAP45	Negative	IPF
Macrophage_Alveolar	TMEM150B	Negative	IPF
Macrophage_Alveolar	TCP1	Negative	IPF
Macrophage_Alveolar	NCF1	Negative	IPF
Macrophage_Alveolar	CD5L	Negative	IPF
Macrophage_Alveolar	GGA2	Negative	IPF
Macrophage_Alveolar	CCDC88B	Negative	IPF
Macrophage_Alveolar	ABI3	Negative	IPF
Macrophage_Alveolar	TRAV13.1	Negative	IPF
Macrophage_Alveolar	HOXA2	Negative	IPF
Macrophage_Alveolar	TNFSF12	Negative	IPF
Macrophage_Alveolar	MS4A6A	Negative	IPF
Macrophage_Alveolar	PPP3CB.AS1	Negative	IPF
Macrophage_Alveolar	LPAR5	Negative	IPF
Macrophage_Alveolar	ZNF407.AS1	Negative	IPF
Macrophage_Alveolar	GSAP	Negative	IPF
Macrophage_Alveolar	PLCL2	Negative	IPF
Macrophage_Alveolar	PSMB8.AS1	Negative	IPF
Macrophage_Alveolar	NAPSA	Negative	IPF
Macrophage_Alveolar	GRAP2	Negative	IPF
Macrophage_Alveolar	CETP	Negative	IPF
Macrophage_Alveolar	SAMD9L	Negative	IPF
Macrophage_Alveolar	MYO1A	Negative	IPF
Macrophage_Alveolar	CXorf38	Negative	IPF
Macrophage_Alveolar	CMKLR1	Negative	IPF
Macrophage_Alveolar	PELATON	Negative	IPF
Macrophage_Alveolar	ZNF541	Negative	IPF
Macrophage_Alveolar	CARD9	Negative	IPF
Macrophage_Alveolar	TTC13	Negative	IPF
Macrophage_Alveolar	LYSMD2	Negative	IPF
Macrophage_Alveolar	KLRC1	Negative	IPF
Macrophage_Alveolar	RASAL3	Negative	IPF
Macrophage_Alveolar	TSPAN7	Negative	IPF
Macrophage_Alveolar	TRGV7	Negative	IPF
Macrophage_Alveolar	LINC00324	Negative	IPF
Macrophage_Alveolar	MED18	Negative	IPF
Macrophage_Alveolar	SIGLEC11	Negative	IPF
Macrophage_Alveolar	FAAP24	Negative	IPF
Macrophage_Alveolar	FMNL3	Negative	IPF
Macrophage_Alveolar	RIMBP3C	Negative	IPF
Macrophage_Alveolar	SEPTIN9.DT	Negative	IPF
Macrophage_Alveolar	ADCY7	Negative	IPF
Macrophage_Alveolar	BTN3A1	Negative	IPF
Macrophage_Alveolar	APOBEC3D	Negative	IPF
Macrophage_Alveolar	TMEM97	Negative	IPF
Macrophage_Alveolar	LINC01597	Negative	IPF
Macrophage_Alveolar	SEPTIN1	Negative	IPF
Macrophage_Alveolar	TNNI1	Negative	IPF
Macrophage_Alveolar	PRSS30P	Negative	IPF
Macrophage_Alveolar	FAM162B	Negative	IPF
Macrophage_Alveolar	HOXB5	Negative	IPF
Macrophage_Alveolar	ZRSR2	Negative	IPF
Macrophage_Alveolar	FCGR3A	Negative	IPF
Macrophage_Alveolar	VAV1	Negative	IPF
Macrophage_Alveolar	NOD2	Negative	IPF
Macrophage_Alveolar	LINC01624	Negative	IPF
Macrophage_Alveolar	MRPS31P5	Negative	IPF
Macrophage_Alveolar	LINC01094	Negative	IPF
Macrophage_Alveolar	BFSP1	Negative	IPF
Macrophage_Alveolar	ESAM.AS1	Negative	IPF
Macrophage_Alveolar	PCSK9	Negative	IPF
Macrophage_Alveolar	TRAV22	Negative	IPF
Macrophage_Alveolar	C12orf60	Negative	IPF
Macrophage_Alveolar	TSPAN33	Negative	IPF
Macrophage_Alveolar	SH3BP1	Negative	IPF
Macrophage_Alveolar	TNNT1	Negative	IPF
Macrophage_Alveolar	CADM1	Negative	IPF
Macrophage_Alveolar	ADGRL1.AS1	Negative	IPF
Macrophage_Alveolar	RNF182	Negative	IPF
Macrophage_Alveolar	ARIH2OS	Negative	IPF
Macrophage_Alveolar	DGKZ	Negative	IPF
Macrophage_Alveolar	TRAV41	Negative	IPF
Macrophage_Alveolar	EEF1AKMT4	Negative	IPF
Macrophage_Alveolar	ZNF575	Negative	IPF
Macrophage_Alveolar	NR3C1	Negative	IPF
Macrophage_Alveolar	DBP	Negative	IPF
Macrophage_Alveolar	CARD8.AS1	Negative	IPF
Macrophage_Alveolar	LPXN	Negative	IPF
Macrophage_Alveolar	TMC6	Negative	IPF
Macrophage_Alveolar	TRIM25	Negative	IPF
Macrophage_Alveolar	RNF166	Negative	IPF
Macrophage_Alveolar	CD1C	Negative	IPF
Macrophage_Alveolar	FOXRED2	Negative	IPF
Macrophage_Alveolar	CRIM1.DT	Negative	IPF
Macrophage_Alveolar	LSP1	Negative	IPF
Macrophage_Alveolar	SLC2A6	Negative	IPF
Macrophage_Alveolar	TRAV8.6	Negative	IPF
Macrophage_Alveolar	RPL7AP64	Negative	IPF
Macrophage_Alveolar	ANXA2R	Negative	IPF
Macrophage_Alveolar	LPAR6	Negative	IPF
Macrophage_Alveolar	TRAV12.2	Negative	IPF
Macrophage_Alveolar	NFYC	Negative	IPF
Macrophage_Alveolar	PTPN7	Negative	IPF
Macrophage_Alveolar	CPVL	Negative	IPF
Macrophage_Alveolar	CIRBP	Negative	IPF
Macrophage_Alveolar	PTPRO	Negative	IPF
Macrophage_Alveolar	CD101	Negative	IPF
Macrophage_Alveolar	TRAV9.2	Negative	IPF
Macrophage_Alveolar	RAMP2	Negative	IPF
Macrophage_Alveolar	GDPD5	Negative	IPF
Macrophage_Alveolar	SLC66A3	Negative	IPF
Macrophage_Alveolar	GPR55	Negative	IPF
Macrophage_Alveolar	SMCR8	Negative	IPF
Macrophage_Alveolar	TMEM273	Negative	IPF
Macrophage_Alveolar	ZDHHC3	Negative	IPF
Macrophage_Alveolar	SH3GL3	Negative	IPF
Macrophage_Alveolar	RGS10	Negative	IPF
Macrophage_Alveolar	GIT2	Negative	IPF
Macrophage_Alveolar	A4GNT	Negative	IPF
Macrophage_Alveolar	SUSD3	Negative	IPF
Macrophage_Alveolar	RPL23AP82	Negative	IPF
Macrophage_Alveolar	FRMPD1	Negative	IPF
Macrophage_Alveolar	PSTPIP1	Negative	IPF
Macrophage_Alveolar	SUSD2	Negative	IPF
Macrophage_Alveolar	ZNF528.AS1	Negative	IPF
Macrophage_Alveolar	FGF9	Negative	IPF
Macrophage_Alveolar	DCLRE1C	Negative	IPF
Macrophage_Alveolar	TRGV3	Negative	IPF
Macrophage_Alveolar	RBL1	Negative	IPF
Macrophage_Alveolar	TVP23A	Negative	IPF
Macrophage_Alveolar	NCKAP1L	Negative	IPF
Macrophage_Alveolar	TRBV7.6	Negative	IPF
Macrophage_Alveolar	DBNL	Negative	IPF
Macrophage_Alveolar	MYO1C	Negative	IPF
Macrophage_Alveolar	MAP3K21	Negative	IPF
Macrophage_Alveolar	C3orf62	Negative	IPF
Macrophage_Alveolar	NR1H3	Negative	IPF
Macrophage_Alveolar	TRGV10	Negative	IPF
Macrophage_Alveolar	ZEB2.AS1	Negative	IPF
Macrophage_Alveolar	SLC9A3R2	Negative	IPF
Macrophage_Alveolar	PHF11	Negative	IPF
Macrophage_Alveolar	TRBV5.4	Negative	IPF
Macrophage_Alveolar	DIPK1B	Negative	IPF
Macrophage_Alveolar	LINC02542	Negative	IPF
Macrophage_Alveolar	WNT3A	Negative	IPF
Macrophage_Alveolar	RINL	Negative	IPF
Macrophage_Alveolar	AQP4	Negative	IPF
Macrophage_Alveolar	GPD1	Negative	IPF
Macrophage_Alveolar	RAB17	Negative	IPF
Macrophage_Alveolar	SEMA6D	Negative	IPF
Macrophage_Alveolar	FHOD1	Negative	IPF
Macrophage_Alveolar	APOL4	Negative	IPF
Macrophage_Alveolar	AIFM3	Negative	IPF
Macrophage_Alveolar	TRAV8.4	Negative	IPF
Macrophage_Alveolar	TRIM14	Negative	IPF
Macrophage_Alveolar	RESF1	Negative	IPF
Macrophage_Alveolar	SLC9A6	Negative	IPF
Macrophage_Alveolar	CDO1	Negative	IPF
Macrophage_Alveolar	PTPN22	Negative	IPF
Macrophage_Alveolar	BCL11B	Negative	IPF
Macrophage_Alveolar	MTARC2	Negative	IPF
Macrophage_Alveolar	HIGD1B	Negative	IPF
Macrophage_Alveolar	PDZD7	Negative	IPF
Macrophage_Alveolar	MAN2B2	Negative	IPF
Macrophage_Alveolar	MANBA	Negative	IPF
Macrophage_Alveolar	DCANP1	Negative	IPF
Macrophage_Alveolar	CA2	Negative	IPF
Macrophage_Alveolar	MAGEH1	Negative	IPF
Macrophage_Alveolar	CTSO	Negative	IPF
Macrophage_Alveolar	CSF1R	Negative	IPF
Macrophage_Alveolar	CBL	Negative	IPF
Macrophage_Alveolar	TRAV38.2DV8	Negative	IPF
Macrophage_Alveolar	NEK3	Negative	IPF
Macrophage_Alveolar	FAM111A	Negative	IPF
Macrophage_Alveolar	P2RX2	Negative	IPF
Macrophage_Alveolar	HTT	Negative	IPF
Macrophage_Alveolar	SUCNR1	Negative	IPF
Macrophage_Alveolar	NUTM2D	Negative	IPF
Macrophage_Alveolar	MS4A14	Negative	IPF
Macrophage_Alveolar	AKAP5	Negative	IPF
Macrophage_Alveolar	TTYH2	Negative	IPF
Macrophage_Alveolar	ABHD8	Negative	IPF
Macrophage_Alveolar	ZNF559	Negative	IPF
Macrophage_Alveolar	SERPINA9	Negative	IPF
Macrophage_Alveolar	TRDV1	Negative	IPF
Macrophage_Alveolar	KHK	Negative	IPF
Macrophage_Alveolar	ADGRE1	Negative	IPF
Macrophage_Alveolar	RNASEL	Negative	IPF
Macrophage_Alveolar	SFTPA1	Negative	IPF
Macrophage_Alveolar	ZNF589	Negative	IPF
Macrophage_Alveolar	LYL1	Negative	IPF
Macrophage_Alveolar	CAT	Negative	IPF
Macrophage_Alveolar	RIMBP3	Negative	IPF
Macrophage_Alveolar	PSD4	Negative	IPF
Macrophage_Alveolar	WFS1	Negative	IPF
Macrophage_Alveolar	GNG11	Negative	IPF
Macrophage_Alveolar	SCN9A	Negative	IPF
Macrophage_Alveolar	LDB1	Negative	IPF
Macrophage_Alveolar	CIITA	Negative	IPF
Macrophage_Alveolar	CCDC9B	Negative	IPF
Macrophage_Alveolar	P2RX7	Negative	IPF
Macrophage_Alveolar	IGSF8	Negative	IPF
Macrophage_Alveolar	IBA57	Negative	IPF
Macrophage_Alveolar	GPRIN2	Negative	IPF
Macrophage_Alveolar	GRK2	Negative	IPF
Macrophage_Alveolar	CASP8	Negative	IPF
Macrophage_Alveolar	SRXN1	Negative	IPF
Macrophage_Alveolar	IFFO1	Negative	IPF
Macrophage_Alveolar	GPA33	Negative	IPF
Macrophage_Alveolar	FAM228B	Negative	IPF
Macrophage_Alveolar	PDCD1LG2	Negative	IPF
Macrophage_Alveolar	LINC02361	Negative	IPF
Macrophage_Alveolar	TCF21	Negative	IPF
Macrophage_Alveolar	RIMBP3B	Negative	IPF
Macrophage_Alveolar	CD1E	Negative	IPF
Macrophage_Alveolar	HYAL1	Negative	IPF
Macrophage_Alveolar	KCNJ5	Negative	IPF
Macrophage_Alveolar	ASH2L	Negative	IPF
Macrophage_Alveolar	DOCK2	Negative	IPF
Macrophage_Alveolar	PTPN18	Negative	IPF
Macrophage_Alveolar	ZNF480	Negative	IPF
Macrophage_Alveolar	XCR1	Negative	IPF
Macrophage_Alveolar	ADAMTSL4	Negative	IPF
Macrophage_Alveolar	DENND11	Negative	IPF
Macrophage_Alveolar	MITD1	Negative	IPF
Macrophage_Alveolar	APBB1IP	Negative	IPF
Macrophage_Alveolar	TSKS	Negative	IPF
Macrophage_Alveolar	TSR2	Negative	IPF
Macrophage_Alveolar	CHST12	Negative	IPF
Macrophage_Alveolar	SLC6A12	Negative	IPF
Macrophage_Alveolar	DNAJC19	Negative	IPF
Macrophage_Alveolar	TRBV11.2	Negative	IPF
Macrophage_Alveolar	LTB	Negative	IPF
Macrophage_Alveolar	PDLIM2	Negative	IPF
Macrophage_Alveolar	SLC12A9	Negative	IPF
Macrophage_Alveolar	GPRIN3	Negative	IPF
Macrophage_Alveolar	ALOX5	Negative	IPF
Macrophage_Alveolar	ZNF226	Negative	IPF
Macrophage_Alveolar	PCYOX1	Negative	IPF
Macrophage_Alveolar	SIDT2	Negative	IPF
Macrophage_Alveolar	IL17RE	Negative	IPF
Macrophage_Alveolar	PPM1G	Negative	IPF
Macrophage_Alveolar	CCT5	Negative	IPF
Macrophage_Alveolar	ITM2B	Negative	IPF
Macrophage_Alveolar	STAC	Negative	IPF
Macrophage_Alveolar	MAP4K1	Negative	IPF
Macrophage_Alveolar	CEACAM21	Negative	IPF
Macrophage_Alveolar	FMNL1	Negative	IPF
Macrophage_Alveolar	DSCC1	Negative	IPF
Macrophage_Alveolar	ERCC5	Negative	IPF
Macrophage_Alveolar	LINC01836	Negative	IPF
Macrophage_Alveolar	KLF16	Negative	IPF
Macrophage_Alveolar	SIGIRR	Negative	IPF
Macrophage_Alveolar	TSPOAP1.AS1	Negative	IPF
Macrophage_Alveolar	ZNF257	Negative	IPF
Macrophage_Alveolar	CD1B	Negative	IPF
Macrophage_Alveolar	GALT	Negative	IPF
Macrophage_Alveolar	TRBV7.9	Negative	IPF
Macrophage_Alveolar	TRBV4.2	Negative	IPF
Macrophage_Alveolar	FAM200B	Negative	IPF
Macrophage_Alveolar	TSEN15	Negative	IPF
Macrophage_Alveolar	MIR3667HG	Negative	IPF
Macrophage_Alveolar	FKBP15	Negative	IPF
Macrophage_Alveolar	CYSLTR2	Negative	IPF
Macrophage_Alveolar	SLC25A45	Negative	IPF
Macrophage_Alveolar	LINC02587	Negative	IPF
Macrophage_Alveolar	N4BP3	Negative	IPF
Macrophage_Alveolar	AMDHD2	Negative	IPF
Macrophage_Alveolar	LIPT1	Negative	IPF
Macrophage_Alveolar	NOP14.AS1	Negative	IPF
Macrophage_Alveolar	SMARCA5	Negative	IPF
Macrophage_Alveolar	VHL	Negative	IPF
Macrophage_Alveolar	HSPBAP1	Negative	IPF
Macrophage_Alveolar	TREX1	Negative	IPF
Macrophage_Alveolar	MAP3K1	Negative	IPF
Macrophage_Alveolar	KLHDC8B	Negative	IPF
Macrophage_Alveolar	BTD	Negative	IPF
Macrophage_Alveolar	PSAPL1	Negative	IPF
Macrophage_Alveolar	MMEL1	Negative	IPF
Macrophage_Alveolar	RNPEPL1	Negative	IPF
Macrophage_Alveolar	SCARB1	Negative	IPF
Macrophage_Alveolar	GPC3	Negative	IPF
Macrophage_Alveolar	TRBV20.1	Negative	IPF
Macrophage_Alveolar	MMP28	Negative	IPF
Macrophage_Alveolar	GNG2	Negative	IPF
Macrophage_Alveolar	ABCC6P1	Negative	IPF
Macrophage_Alveolar	SIGLEC6	Negative	IPF
Macrophage_Alveolar	RASSF7	Negative	IPF
Macrophage_Alveolar	TRGV4	Negative	IPF
Macrophage_Alveolar	GPATCH11	Negative	IPF
Macrophage_Alveolar	CLCN4	Negative	IPF
Macrophage_Alveolar	NFE2L3	Negative	IPF
Macrophage_Alveolar	SLC20A1.DT	Negative	IPF
Macrophage_Alveolar	HNMT	Negative	IPF
Macrophage_Alveolar	ADH1B	Negative	IPF
Macrophage_Alveolar	DRAXIN	Negative	IPF
Macrophage_Alveolar	TBC1D2B	Negative	IPF
Macrophage_Alveolar	HRCT1	Negative	IPF
Macrophage_Alveolar	ARHGAP27	Negative	IPF
Macrophage_Alveolar	KCTD16	Negative	IPF
Macrophage_Alveolar	OVCH1	Negative	IPF
Macrophage_Alveolar	DYNLL2	Negative	IPF
Macrophage_Alveolar	HSD17B6	Negative	IPF
Macrophage_Alveolar	ZNF517	Negative	IPF
Macrophage_Alveolar	ENDOV	Negative	IPF
Macrophage_Alveolar	CBX2	Negative	IPF
Macrophage_Alveolar	SLC19A1	Negative	IPF
Macrophage_Alveolar	FCER1A	Negative	IPF
Macrophage_Alveolar	EXOC3L4	Negative	IPF
Macrophage_Alveolar	POMT1	Negative	IPF
Macrophage_Alveolar	TBX2.AS1	Negative	IPF
Macrophage_Alveolar	FGD2	Negative	IPF
Macrophage_Alveolar	LINC00092	Negative	IPF
Macrophage_Alveolar	LDHD	Negative	IPF
Macrophage_Alveolar	MAP1LC3B	Negative	IPF
Macrophage_Alveolar	MAMSTR	Negative	IPF
Macrophage_Alveolar	ZNF641	Negative	IPF
Macrophage_Alveolar	CAVIN1	Negative	IPF
Macrophage_Alveolar	SFT2D2	Negative	IPF
Macrophage_Alveolar	DBR1	Negative	IPF
Macrophage_Alveolar	DOCK8	Negative	IPF
Macrophage_Alveolar	SIGLEC1	Negative	IPF
Macrophage_Alveolar	ABHD15	Negative	IPF
Macrophage_Alveolar	SFTPA2	Negative	IPF
Macrophage_Alveolar	SLF2	Negative	IPF
Macrophage_Alveolar	TMEM131L	Negative	IPF
Macrophage_Alveolar	SIGLEC17P	Negative	IPF
Macrophage_Alveolar	AMZ2P1	Negative	IPF
Macrophage_Alveolar	IQSEC1	Negative	IPF
Macrophage_Alveolar	MS4A4E	Negative	IPF
Macrophage_Alveolar	RASSF4	Negative	IPF
Macrophage_Alveolar	TRAV29DV5	Negative	IPF
Macrophage_Alveolar	SLC25A53	Negative	IPF
Macrophage_Alveolar	NAALADL1	Negative	IPF
Macrophage_Alveolar	DDO	Negative	IPF
Macrophage_Alveolar	KANSL3	Negative	IPF
Macrophage_Alveolar	MARCHF1	Negative	IPF
Macrophage_Alveolar	IFIT3	Negative	IPF
Macrophage_Alveolar	INF2	Negative	IPF
Macrophage_Alveolar	TRAV21	Negative	IPF
Macrophage_Alveolar	LIMS2	Negative	IPF
Macrophage_Alveolar	CTSF	Negative	IPF
Macrophage_Alveolar	IQSEC3	Negative	IPF
Macrophage_Alveolar	MINK1	Negative	IPF
Macrophage_Alveolar	RAD9B	Negative	IPF
Macrophage_Alveolar	DCK	Negative	IPF
Macrophage_Alveolar	HNRNPUL2	Negative	IPF
Macrophage_Alveolar	NMT2	Negative	IPF
Macrophage_Alveolar	LINC02863	Negative	IPF
Macrophage_Alveolar	TMEM106A	Negative	IPF
Macrophage_Alveolar	RIPK3	Negative	IPF
Macrophage_Alveolar	SCAMP1.AS1	Negative	IPF
Macrophage_Alveolar	CRLF3	Negative	IPF
Macrophage_Alveolar	RXRA	Negative	IPF
Macrophage_Alveolar	ARRDC4	Negative	IPF
Macrophage_Alveolar	RNASEH2B	Negative	IPF
Macrophage_Alveolar	TTC7A	Negative	IPF
Macrophage_Alveolar	RFPL1S	Negative	IPF
Macrophage_Alveolar	LINC00656	Negative	IPF
Macrophage_Alveolar	EMBP1	Negative	IPF
Macrophage_Alveolar	ATP6V0E2.AS1	Negative	IPF
Macrophage_Alveolar	NCF1B	Negative	IPF
Macrophage_Alveolar	TRAV8.3	Negative	IPF
Macrophage_Alveolar	ZXDA	Negative	IPF
Macrophage_Alveolar	GSG1L	Negative	IPF
Macrophage_Alveolar	DMAP1	Negative	IPF
Macrophage_Alveolar	RMDN1	Negative	IPF
Macrophage_Alveolar	EML4.AS1	Negative	IPF
Macrophage_Alveolar	DOCK11	Negative	IPF
Macrophage_Alveolar	RHBDD2	Negative	IPF
Macrophage_Alveolar	C2	Negative	IPF
Macrophage_Alveolar	SETD4	Negative	IPF
Macrophage_Alveolar	C17orf67	Negative	IPF
Macrophage_Alveolar	CCSAP	Negative	IPF
Macrophage_Alveolar	SEC14L6	Negative	IPF
VE_Venous	ARHGAP19	Negative	IPF
VE_Venous	SMIM3	Negative	IPF
VE_Venous	CHST3	Negative	IPF
VE_Venous	NPM1	Negative	IPF
VE_Venous	ABL2	Negative	IPF
VE_Venous	FRMD8	Negative	IPF
VE_Venous	SLC20A1	Negative	IPF
VE_Venous	VEGFD	Negative	IPF
VE_Venous	ARHGEF6	Negative	IPF
VE_Venous	CTNNAL1	Negative	IPF
VE_Venous	CYP3A7	Negative	IPF
VE_Venous	GAPT	Negative	IPF
VE_Venous	PITPNB	Negative	IPF
VE_Venous	PNO1	Negative	IPF
VE_Venous	NECAP2	Negative	IPF
VE_Venous	HRH1	Negative	IPF
VE_Venous	PANX1	Negative	IPF
VE_Venous	LRRC8A	Negative	IPF
VE_Venous	JTB	Negative	IPF
VE_Venous	SNRPD2	Negative	IPF
VE_Venous	WBP1L	Negative	IPF
VE_Venous	NPR3	Negative	IPF
VE_Venous	JPH4	Negative	IPF
VE_Venous	CINP	Negative	IPF
VE_Venous	LYSMD2	Negative	IPF
VE_Venous	TSPAN7	Negative	IPF
VE_Venous	RPL12	Negative	IPF
VE_Venous	MFNG	Negative	IPF
VE_Venous	NXT1	Negative	IPF
VE_Venous	PMM2	Negative	IPF
VE_Venous	C1orf115	Negative	IPF
VE_Venous	CD48	Negative	IPF
VE_Venous	CTSO	Negative	IPF
VE_Venous	RCN1	Negative	IPF
VE_Venous	PSMF1	Negative	IPF
VE_Venous	ATP1B3	Negative	IPF
VE_Venous	RNF115	Negative	IPF
VE_Venous	STRN4	Negative	IPF
VE_Venous	RPL35	Negative	IPF
VE_Venous	MTM1	Negative	IPF
VE_Venous	AMIGO1	Negative	IPF
VE_Venous	RPS7	Negative	IPF
VE_Venous	TEX10	Negative	IPF
VE_Venous	EMD	Negative	IPF
VE_Venous	SMCO3	Negative	IPF
VE_Venous	STARD7	Negative	IPF
VE_Venous	DOK6	Negative	IPF
VE_Venous	NTMT1	Negative	IPF
VE_Venous	LIX1L	Negative	IPF
VE_Venous	STRAP	Negative	IPF
VE_Venous	IFIT3	Negative	IPF
VE_Venous	PABIR1	Negative	IPF
VE_Venous	MAPK3	Negative	IPF
VE_Venous	MAPKAPK2	Negative	IPF
VE_Venous	RPS3A	Negative	IPF
VE_Venous	OAZ2	Negative	IPF
VE_Venous	METTL1	Negative	IPF
VE_Venous	ITM2B	Negative	IPF
VE_Venous	NR3C2	Negative	IPF
VE_Venous	SNX17	Negative	IPF
VE_Venous	ZNF689	Negative	IPF
VE_Venous	RIN2	Negative	IPF
VE_Venous	ILF2	Negative	IPF
VE_Venous	DCK	Negative	IPF
VE_Venous	PTPRB	Negative	IPF
VE_Venous	RPS17	Negative	IPF
VE_Venous	CCT2	Negative	IPF
VE_Capillary_B	CD247	Negative	IPF
VE_Capillary_B	KLRF1	Negative	IPF
VE_Capillary_B	GZMA	Negative	IPF
VE_Capillary_B	TRDC	Negative	IPF
VE_Capillary_B	NKG7	Negative	IPF
VE_Capillary_B	GATA3	Negative	IPF
VE_Capillary_B	MROCKI	Negative	IPF
VE_Capillary_B	GIMAP1	Negative	IPF
VE_Capillary_B	NMUR1	Negative	IPF
VE_Capillary_B	TMEM229B	Negative	IPF
VE_Capillary_B	EFCC1	Negative	IPF
VE_Capillary_B	TBX21	Negative	IPF
VE_Capillary_B	GIMAP4	Negative	IPF
VE_Capillary_B	MFNG	Negative	IPF
VE_Capillary_B	HLA.DMA	Negative	IPF
VE_Capillary_B	CYP3A5	Negative	IPF
VE_Capillary_B	IFIT2	Negative	IPF
VE_Capillary_B	LMO2	Negative	IPF
VE_Capillary_B	DISP1	Negative	IPF
VE_Capillary_B	CA4	Negative	IPF
VE_Capillary_B	IL2RB	Negative	IPF
VE_Capillary_B	SNX10.AS1	Negative	IPF
VE_Capillary_B	CX3CR1	Negative	IPF
VE_Capillary_B	FGFBP2	Negative	IPF
VE_Capillary_B	APOL3	Negative	IPF
VE_Capillary_B	ENHO	Negative	IPF
VE_Capillary_B	HOXA5	Negative	IPF
VE_Capillary_B	NLRC3	Negative	IPF
VE_Capillary_B	AGAP1.IT1	Negative	IPF
VE_Capillary_B	B4GAT1	Negative	IPF
VE_Capillary_B	NCR3	Negative	IPF
VE_Capillary_B	FCRL6	Negative	IPF
VE_Capillary_B	TMIE	Negative	IPF
VE_Capillary_B	UICLM	Negative	IPF
VE_Capillary_B	LRRN3	Negative	IPF
VE_Capillary_B	SLC6A13	Negative	IPF
VE_Capillary_B	TNFSF10	Negative	IPF
VE_Capillary_B	ARHGAP25	Negative	IPF
VE_Capillary_B	SLC14A1	Negative	IPF
VE_Capillary_B	COL26A1	Negative	IPF
VE_Capillary_B	MAP4K2	Negative	IPF
VE_Capillary_B	CCM2L	Negative	IPF
VE_Capillary_B	BTN3A3	Negative	IPF
VE_Capillary_B	TMEM37	Negative	IPF
VE_Capillary_B	PCED1B	Negative	IPF
VE_Capillary_B	GZMH	Negative	IPF
VE_Capillary_B	NECAP2	Negative	IPF
VE_Capillary_B	GZMM	Negative	IPF
VE_Capillary_B	UBA7	Negative	IPF
VE_Capillary_B	BFSP1	Negative	IPF
VE_Capillary_B	HOXB5	Negative	IPF
VE_Capillary_B	GIMAP7	Negative	IPF
VE_Capillary_B	PLEKHA2	Negative	IPF
VE_Capillary_B	PCDH12	Negative	IPF
VE_Capillary_B	KRT72	Negative	IPF
VE_Capillary_B	TRGV9	Negative	IPF
VE_Capillary_B	GPR158	Negative	IPF
VE_Capillary_B	TRPC2	Negative	IPF
VE_Capillary_B	TSPAN4	Negative	IPF
VE_Capillary_B	GIMAP6	Negative	IPF
VE_Capillary_B	DGKK	Negative	IPF
VE_Capillary_B	DIPK1B	Negative	IPF
VE_Capillary_B	LYSMD4	Negative	IPF
VE_Capillary_B	LINC02981	Negative	IPF
VE_Capillary_B	ACKR4	Negative	IPF
VE_Capillary_B	NRROS	Negative	IPF
VE_Capillary_B	NCR1	Negative	IPF
VE_Capillary_B	DPYSL2	Negative	IPF
VE_Capillary_B	CTDSP1	Negative	IPF
VE_Capillary_B	IBA57	Negative	IPF
VE_Capillary_B	GIMAP5	Negative	IPF
VE_Capillary_B	USHBP1	Negative	IPF
VE_Capillary_B	B3GALNT1	Negative	IPF
VE_Capillary_B	TMSB4X	Negative	IPF
VE_Capillary_B	CD160	Negative	IPF
VE_Capillary_B	FMNL3	Negative	IPF
VE_Capillary_B	CLIC3	Negative	IPF
VE_Capillary_B	GVINP1	Negative	IPF
VE_Capillary_B	ERVFRD.1	Negative	IPF
VE_Capillary_B	B3GALT4	Negative	IPF
VE_Capillary_B	SSTR1	Negative	IPF
VE_Capillary_B	PRKAR1B	Negative	IPF
VE_Capillary_B	CETP	Negative	IPF
VE_Capillary_B	NOLC1	Negative	IPF
VE_Capillary_B	GJC2	Negative	IPF
VE_Capillary_B	TRGV10	Negative	IPF
VE_Capillary_B	MAPK3	Negative	IPF
VE_Capillary_B	CSRNP2	Negative	IPF
VE_Capillary_B	UBAP1	Negative	IPF
VE_Capillary_B	PYHIN1	Negative	IPF
VE_Capillary_B	C20orf202	Negative	IPF
VE_Capillary_B	HPCAL4	Negative	IPF
VE_Capillary_B	LINC02450	Negative	IPF
VE_Capillary_B	RXRG	Negative	IPF
VE_Capillary_B	GIMAP8	Negative	IPF
VE_Capillary_B	CLEC3B	Negative	IPF
VE_Capillary_B	PRICKLE1	Negative	IPF
VE_Capillary_B	FLT4	Negative	IPF
VE_Capillary_B	HLX	Negative	IPF
VE_Capillary_B	MYZAP	Negative	IPF
VE_Capillary_B	NCKAP5.AS2	Negative	IPF
VE_Capillary_B	VAMP2	Negative	IPF
VE_Capillary_B	CASP12	Negative	IPF
VE_Capillary_B	THSD1	Negative	IPF
VE_Capillary_B	LINC01165	Negative	IPF
VE_Capillary_B	TBX2	Negative	IPF
VE_Capillary_B	ARHGEF15	Negative	IPF
VE_Capillary_B	UNC5D	Negative	IPF
VE_Capillary_B	GBP4	Negative	IPF
VE_Capillary_B	STN1	Negative	IPF
VE_Capillary_B	TSPYL5	Negative	IPF
VE_Capillary_B	RNF182	Negative	IPF
VE_Capillary_B	IGSF8	Negative	IPF
VE_Capillary_B	GNAI2	Negative	IPF
VE_Capillary_B	ADGRL1.AS1	Negative	IPF
VE_Capillary_B	EDA	Negative	IPF
VE_Capillary_B	TMEM109	Negative	IPF
VE_Capillary_B	SLC44A2	Negative	IPF
VE_Capillary_B	ZNF528.AS1	Negative	IPF
VE_Capillary_B	GIMAP2	Negative	IPF
VE_Capillary_B	BTN3A1	Negative	IPF
VE_Capillary_B	OGG1	Negative	IPF
VE_Capillary_B	RAMP2	Negative	IPF
VE_Capillary_B	TCF15	Negative	IPF
VE_Capillary_B	CDKN1C	Negative	IPF
VE_Capillary_B	SAMD9	Negative	IPF
VE_Capillary_B	APLNR	Negative	IPF
VE_Capillary_B	RTP4	Negative	IPF
VE_Capillary_B	ORAI1	Negative	IPF
VE_Capillary_B	SPX	Negative	IPF
VE_Capillary_B	TMIGD2	Negative	IPF
VE_Capillary_B	PRSS23.AS1	Negative	IPF
VE_Capillary_B	HSPA12B	Negative	IPF
VE_Capillary_B	JCAD	Negative	IPF
VE_Capillary_B	CLEC14A	Negative	IPF
VE_Capillary_B	TMEM26	Negative	IPF
VE_Capillary_B	RASGRP2	Negative	IPF
VE_Capillary_B	UBALD2	Negative	IPF
VE_Capillary_B	LINC01963	Negative	IPF
VE_Capillary_B	MAP2K5	Negative	IPF
VE_Capillary_B	FNBP1	Negative	IPF
VE_Capillary_B	NOVA2	Negative	IPF
VE_Capillary_B	RMND5B	Negative	IPF
VE_Capillary_B	FAXDC2	Negative	IPF
VE_Capillary_B	DGKZ	Negative	IPF
VE_Capillary_B	UBL4A	Negative	IPF
VE_Capillary_B	TMEM169	Negative	IPF
VE_Capillary_B	TMEM140	Negative	IPF
VE_Capillary_B	PPM1F	Negative	IPF
VE_Capillary_B	CPNE2	Negative	IPF
VE_Capillary_B	GRAP	Negative	IPF
VE_Capillary_B	ASB9	Negative	IPF
VE_Capillary_B	IQSEC3.AS1	Negative	IPF
VE_Capillary_B	UBTF	Negative	IPF
VE_Capillary_B	EMCN	Negative	IPF
VE_Capillary_B	NEK3	Negative	IPF
VE_Capillary_B	GDPD5	Negative	IPF
VE_Capillary_B	HOXA4	Negative	IPF
VE_Capillary_B	HIRIP3	Negative	IPF
VE_Capillary_B	TRAPPC2B	Negative	IPF
VE_Capillary_B	EXOC3L1	Negative	IPF
VE_Capillary_B	FAM76A	Negative	IPF
VE_Capillary_B	PIP4K2B	Negative	IPF
VE_Capillary_B	PDCD1LG2	Negative	IPF
VE_Capillary_B	GATA2	Negative	IPF
VE_Capillary_B	SYCP2L	Negative	IPF
VE_Capillary_B	LTC4S	Negative	IPF
VE_Capillary_B	GRAMD1A	Negative	IPF
VE_Capillary_B	FGD5	Negative	IPF
VE_Capillary_B	GFI1B	Negative	IPF
VE_Capillary_B	PLSCR1	Negative	IPF
VE_Capillary_B	C1orf115	Negative	IPF
VE_Capillary_B	ZC3H10	Negative	IPF
VE_Capillary_B	PSEN2	Negative	IPF
VE_Capillary_B	SNX15	Negative	IPF
VE_Capillary_B	RAB43	Negative	IPF
VE_Capillary_B	STK4	Negative	IPF
VE_Capillary_B	TSPAN18	Negative	IPF
VE_Capillary_B	GRAPL	Negative	IPF
VE_Capillary_B	ARRB1	Negative	IPF
VE_Capillary_B	SLC7A6OS	Negative	IPF
VE_Capillary_B	NKD1	Negative	IPF
VE_Capillary_B	GRIK4	Negative	IPF
VE_Capillary_B	NR3C1	Negative	IPF
VE_Capillary_B	TBC1D22A	Negative	IPF
VE_Capillary_B	CCDC115	Negative	IPF
VE_Capillary_B	SNF8	Negative	IPF
VE_Capillary_B	NTPCR	Negative	IPF
VE_Capillary_B	TLR3	Negative	IPF
VE_Capillary_B	HDAC5	Negative	IPF
VE_Capillary_B	FAM228B	Negative	IPF
VE_Capillary_B	MXD4	Negative	IPF
VE_Capillary_B	RAMP2.AS1	Negative	IPF
VE_Capillary_B	RIPK3	Negative	IPF
VE_Capillary_B	ANKRD20A17P	Negative	IPF
VE_Capillary_B	LDLRAP1	Negative	IPF
VE_Capillary_B	SUV39H1	Negative	IPF
VE_Capillary_B	PRPF3	Negative	IPF
VE_Capillary_B	NUTM2D	Negative	IPF
VE_Capillary_B	LRCOL1	Negative	IPF
VE_Capillary_B	NAIF1	Negative	IPF
VE_Capillary_B	GRM8	Negative	IPF
VE_Capillary_B	SLC2A12	Negative	IPF
VE_Capillary_B	LASP1	Negative	IPF
VE_Capillary_B	TBC1D17	Negative	IPF
VE_Capillary_B	LINC01801	Negative	IPF
VE_Capillary_B	PIK3IP1	Negative	IPF
VE_Capillary_B	LINC01108	Negative	IPF
VE_Capillary_B	CAPNS1	Negative	IPF
VE_Capillary_B	HAX1	Negative	IPF
VE_Capillary_B	SLC9A3R2	Negative	IPF
VE_Capillary_B	OBSCN	Negative	IPF
VE_Capillary_B	MMP28	Negative	IPF
VE_Capillary_B	SF3B6	Negative	IPF
VE_Capillary_B	UFSP2	Negative	IPF
VE_Capillary_B	CHST12	Negative	IPF
VE_Capillary_B	AKR1E2	Negative	IPF
VE_Capillary_B	NTHL1	Negative	IPF
VE_Capillary_B	TMEM94	Negative	IPF
VE_Capillary_B	SPTAN1	Negative	IPF
VE_Capillary_B	ADCYAP1R1	Negative	IPF
VE_Capillary_B	HMBOX1	Negative	IPF
VE_Capillary_B	SIGIRR	Negative	IPF
VE_Capillary_B	GPER1	Negative	IPF
VE_Capillary_B	DHRS12	Negative	IPF
VE_Capillary_B	PHACTR3	Negative	IPF
VE_Capillary_B	LINC00092	Negative	IPF
VE_Capillary_B	SLX4	Negative	IPF
VE_Capillary_B	TCEAL9	Negative	IPF
VE_Capillary_B	MAPRE2	Negative	IPF
VE_Capillary_B	UBE2D4	Negative	IPF
VE_Capillary_B	ITM2A	Negative	IPF
B_Plasma	KLRB1	Negative	IPF
B_Plasma	MIR142HG	Negative	IPF
B_Plasma	PMM2	Negative	IPF
B_Plasma	TRBC2	Negative	IPF
B_Plasma	ARHGAP25	Negative	IPF
B_Plasma	TBC1D10C	Negative	IPF
B_Plasma	TRBC1	Negative	IPF
B_Plasma	SASH3	Negative	IPF
B_Plasma	MOB3A	Negative	IPF
B_Plasma	RAB37	Negative	IPF
B_Plasma	CCR2	Negative	IPF
B_Plasma	ACRBP	Negative	IPF
B_Plasma	PCED1B	Negative	IPF
B_Plasma	TRAF3IP3	Negative	IPF
B_Plasma	LIMD2	Negative	IPF
B_Plasma	TESPA1	Negative	IPF
B_Plasma	SLC7A1	Negative	IPF
B_Plasma	TMC8	Negative	IPF
B_Plasma	LINC02328	Negative	IPF
B_Plasma	RASA4CP	Negative	IPF
B_Plasma	RARRES1	Negative	IPF
B_Plasma	PTPN6	Negative	IPF
B_Plasma	SNX15	Negative	IPF
B_Plasma	GPR174	Negative	IPF
B_Plasma	KIF26B	Negative	IPF
B_Plasma	SELPLG	Negative	IPF
B_Plasma	GPR18	Negative	IPF
B_Plasma	BTN3A1	Negative	IPF
B_Plasma	NECAP2	Negative	IPF
B_Plasma	RASAL3	Negative	IPF
B_Plasma	RASGRP2	Negative	IPF
B_Plasma	ANXA2R	Negative	IPF
B_Plasma	IL16	Negative	IPF
B_Plasma	AHCY	Negative	IPF
B_Plasma	VAMP2	Negative	IPF
B_Plasma	TANGO2	Negative	IPF
B_Plasma	RCSD1	Negative	IPF
B_Plasma	RPA2	Negative	IPF
B_Plasma	SIT1	Negative	IPF
B_Plasma	FCHO1	Negative	IPF
B_Plasma	FUT7	Negative	IPF
B_Plasma	NCF1C	Negative	IPF
B_Plasma	APOBEC3D	Negative	IPF
B_Plasma	TFAP2E.AS1	Negative	IPF
B_Plasma	ACSS1	Negative	IPF
B_Plasma	TOX	Negative	IPF
B_Plasma	CCDC88B	Negative	IPF
B_Plasma	TSR2	Negative	IPF
B_Plasma	IRAK1	Negative	IPF
B_Plasma	NKAPP1	Negative	IPF
B_Plasma	RPL22L1	Negative	IPF
B_Plasma	TRBV5.4	Negative	IPF
B_Plasma	SGF29	Negative	IPF
B_Plasma	IRF8	Negative	IPF
B_Plasma	ACSL6	Negative	IPF
B_Plasma	CHCHD7	Negative	IPF
B_Plasma	P2RX2	Negative	IPF
B_Plasma	ARIH2OS	Negative	IPF
B_Plasma	DOCK2	Negative	IPF
B_Plasma	LPAR5	Negative	IPF
B_Plasma	SLC66A3	Negative	IPF
B_Plasma	LINC02908	Negative	IPF
B_Plasma	GCSAM	Negative	IPF
B_Plasma	EEF1B2	Negative	IPF
B_Plasma	TMEM131L	Negative	IPF
B_Plasma	PSMF1	Negative	IPF
B_Plasma	WDR89	Negative	IPF
B_Plasma	RPL7A	Negative	IPF
B_Plasma	IPPK	Negative	IPF
B_Plasma	SLC25A45	Negative	IPF
B_Plasma	EXOC3L4	Negative	IPF
B_Plasma	SLC25A42	Negative	IPF
B_Plasma	ATP8B3	Negative	IPF
B_Plasma	CNPPD1	Negative	IPF
B_Plasma	PLA2G2D	Negative	IPF
B_Plasma	CD37	Negative	IPF
B_Plasma	TRAV9.2	Negative	IPF
B_Plasma	NOP14.AS1	Negative	IPF
B_Plasma	STARD7	Negative	IPF
B_Plasma	HMGN2	Negative	IPF
B_Plasma	ABHD8	Negative	IPF
B_Plasma	IFI16	Negative	IPF
B_Plasma	POLR3D	Negative	IPF
B_Plasma	TCL1A	Negative	IPF
B_Plasma	RNF135	Negative	IPF
B_Plasma	ZNF517	Negative	IPF
B_Plasma	AEN	Negative	IPF
B_Plasma	LYL1	Negative	IPF
B_Plasma	RASGRP3	Negative	IPF
B_Plasma	SHMT2	Negative	IPF
SMC	PLEKHA8P1	Negative	IPF
SMC	TMIE	Negative	IPF
SMC	LAT	Negative	IPF
SMC	TSKU	Negative	IPF
SMC	RTN1	Negative	IPF
SMC	PRPH	Negative	IPF
SMC	GATA6.AS1	Negative	IPF
SMC	GRWD1	Negative	IPF
SMC	CAV3	Negative	IPF
SMC	TMSB4X	Negative	IPF
SMC	HOXA.AS2	Negative	IPF
SMC	HMGN2	Negative	IPF
SMC	UACA	Negative	IPF
SMC	ZNF528.AS1	Negative	IPF
SMC	CLDND2	Negative	IPF
SMC	HOXA3	Negative	IPF
SMC	ETFBKMT	Negative	IPF
SMC	SYNPO2L	Negative	IPF
SMC	INKA1	Negative	IPF
SMC	CAMK2N1	Negative	IPF
SMC	ARIH2OS	Negative	IPF
SMC	NIFK.AS1	Negative	IPF
SMC	IL11RA	Negative	IPF
SMC	ANXA2R	Negative	IPF
SMC	MAST3	Negative	IPF
SMC	C14orf28	Negative	IPF
SMC	TSPAN4	Negative	IPF
SMC	CLEC3B	Negative	IPF
SMC	GGTA1	Negative	IPF
SMC	ARHGDIB	Negative	IPF
SMC	MMP28	Negative	IPF
SMC	ZNF577	Negative	IPF
SMC	RASGRP2	Negative	IPF
SMC	LINC00310	Negative	IPF
SMC	RAB37	Negative	IPF
SMC	PDLIM2	Negative	IPF
SMC	ADRA1D	Negative	IPF
SMC	GSG1L	Negative	IPF
SMC	LYL1	Negative	IPF
SMC	DOK4	Negative	IPF
SMC	SKA2	Negative	IPF
SMC	GRAP	Negative	IPF
SMC	LDHD	Negative	IPF
SMC	P2RX2	Negative	IPF
SMC	MIRLET7BHG	Negative	IPF
SMC	DOK1	Negative	IPF
SMC	CSK	Negative	IPF
SMC	NCL	Negative	IPF
SMC	PLGLB1	Negative	IPF
SMC	SPPL3	Negative	IPF
SMC	GDPD5	Negative	IPF
SMC	CIRBP	Negative	IPF
SMC	CCDC86	Negative	IPF
SMC	BICRAL	Negative	IPF
SMC	HOXA2	Negative	IPF
SMC	DGKZ	Negative	IPF
SMC	ATP6V0E2.AS1	Negative	IPF
SMC	MAP3K11	Negative	IPF
SMC	RNF32.DT	Negative	IPF
SMC	TBX2	Negative	IPF
SMC	SHLD2P1	Negative	IPF
SMC	C16orf86	Negative	IPF
SMC	ZNF517	Negative	IPF
SMC	MS4A4E	Negative	IPF
SMC	SLC20A1.DT	Negative	IPF
SMC	LASP1	Negative	IPF
SMC	NUDT6	Negative	IPF
SMC	FHOD1	Negative	IPF
SMC	ING3	Negative	IPF
SMC	STARD9	Negative	IPF
SMC	POMT1	Negative	IPF
SMC	CDPF1	Negative	IPF
SMC	LTC4S	Negative	IPF
Fibroblast	GIMAP4	Negative	IPF
Fibroblast	LINC01852	Negative	IPF
Fibroblast	CMKLR1	Negative	IPF
Fibroblast	FXYD6	Negative	IPF
Fibroblast	CYS1	Negative	IPF
Fibroblast	TMSB4X	Negative	IPF
Fibroblast	MTMR14	Negative	IPF
Fibroblast	GFRA2	Negative	IPF
Fibroblast	RETREG3	Negative	IPF
Fibroblast	MFNG	Negative	IPF
Fibroblast	KCNA4	Negative	IPF
Fibroblast	TMEM37	Negative	IPF
Fibroblast	ACKR4	Negative	IPF
Fibroblast	NECAP2	Negative	IPF
Fibroblast	GPBAR1	Negative	IPF
Fibroblast	MRPL3	Negative	IPF
Fibroblast	PRPH	Negative	IPF
Fibroblast	LFNG	Negative	IPF
Fibroblast	SERTM1	Negative	IPF
Fibroblast	GALNT2	Negative	IPF
Fibroblast	DACT2	Negative	IPF
Fibroblast	B4GAT1	Negative	IPF
Fibroblast	NCF1C	Negative	IPF
Fibroblast	CTDSP1	Negative	IPF
Fibroblast	TBC1D22A	Negative	IPF
Fibroblast	RGS10	Negative	IPF
Fibroblast	QDPR	Negative	IPF
Fibroblast	SUSD3	Negative	IPF
Fibroblast	SNRPD3	Negative	IPF
Fibroblast	BLOC1S3	Negative	IPF
Fibroblast	PRICKLE1	Negative	IPF
Fibroblast	BACE2	Negative	IPF
Fibroblast	GLIS3	Negative	IPF
Fibroblast	CGNL1	Negative	IPF
Fibroblast	GIMAP6	Negative	IPF
Fibroblast	ORAI3	Negative	IPF
Fibroblast	CNPPD1	Negative	IPF
Fibroblast	OGG1	Negative	IPF
Fibroblast	HLA.E	Negative	IPF
Fibroblast	UPK3B	Negative	IPF
Fibroblast	THAP8	Negative	IPF
Fibroblast	C1orf115	Negative	IPF
Fibroblast	ABHD1	Negative	IPF
Fibroblast	SLITRK5	Negative	IPF
Fibroblast	FAXDC2	Negative	IPF
Fibroblast	P2RY14	Negative	IPF
Fibroblast	FGL2	Negative	IPF
Fibroblast	NTPCR	Negative	IPF
Fibroblast	SLC7A6OS	Negative	IPF
Fibroblast	COMMD9	Negative	IPF
Fibroblast	C10orf105	Negative	IPF
Fibroblast	LPAR5	Negative	IPF
Fibroblast	SULT1A1	Negative	IPF
Fibroblast	CLEC10A	Negative	IPF
Fibroblast	LINC02982	Negative	IPF
Fibroblast	LINC03049	Negative	IPF
Fibroblast	MRPL36	Negative	IPF
Fibroblast	SMIM10L2B	Negative	IPF
Fibroblast	HOXB5	Negative	IPF
Fibroblast	CPVL	Negative	IPF
Fibroblast	MAP2K5	Negative	IPF
Fibroblast	AVPR2	Negative	IPF
Fibroblast	CCDC115	Negative	IPF
Fibroblast	LINC01963	Negative	IPF
Fibroblast	TMEM221	Negative	IPF
Fibroblast	SNX15	Negative	IPF
Fibroblast	TNFRSF1A	Negative	IPF
Fibroblast	TOMM5	Negative	IPF
Fibroblast	REM1	Negative	IPF
Fibroblast	NAALAD2	Negative	IPF
Fibroblast	GGTA1	Negative	IPF
Fibroblast	PRRG3	Negative	IPF
Fibroblast	PRSS23.AS1	Negative	IPF
Fibroblast	LMAN2L	Negative	IPF
Fibroblast	ORAI1	Negative	IPF
Fibroblast	C19orf25	Negative	IPF
Fibroblast	ZC3H10	Negative	IPF
Fibroblast	TSPAN4	Negative	IPF
Fibroblast	NIFK.AS1	Negative	IPF
Fibroblast	NAIF1	Negative	IPF
Fibroblast	OSER1.DT	Negative	IPF
Fibroblast	TSKS	Negative	IPF
Fibroblast	IL11RA	Negative	IPF
Fibroblast	CDO1	Negative	IPF
Fibroblast	PHF13	Negative	IPF
Fibroblast	B3GALNT1	Negative	IPF
Fibroblast	VAMP2	Negative	IPF
Fibroblast	P2RX2	Negative	IPF
Fibroblast	MPEG1	Negative	IPF
Fibroblast	DOK5	Negative	IPF
Fibroblast	CD4	Negative	IPF
Fibroblast	TBC1D13	Negative	IPF
Fibroblast	MMP28	Negative	IPF
Fibroblast	SCARB1	Negative	IPF
Fibroblast	PYCR1	Negative	IPF
Fibroblast	PPM1F.AS1	Negative	IPF
Fibroblast	KRT27	Negative	IPF
Fibroblast	DPYSL2	Negative	IPF
Fibroblast	LINC00957	Negative	IPF
Fibroblast	ZNF766	Negative	IPF
Fibroblast	MS4A6A	Negative	IPF
Fibroblast	ABHD15	Negative	IPF
Fibroblast	ACSM5	Negative	IPF
Fibroblast	PPFIBP2	Negative	IPF
Fibroblast	PTPN18	Negative	IPF
Fibroblast	SNAP29	Negative	IPF
Fibroblast	N4BP1	Negative	IPF
Fibroblast	FJX1	Negative	IPF
Fibroblast	HIRIP3	Negative	IPF
Fibroblast	ANKFY1	Negative	IPF
Fibroblast	MRPS14	Negative	IPF
Fibroblast	NXPH3	Negative	IPF
Fibroblast	LSP1	Negative	IPF
Fibroblast	MRPS18B	Negative	IPF
Fibroblast	SERHL2	Negative	IPF
Fibroblast	ATXN7L1	Negative	IPF
Fibroblast	APOL3	Negative	IPF
Fibroblast	FZD2	Negative	IPF
Fibroblast	OLFML1	Negative	IPF
Fibroblast	FGF9	Negative	IPF
Fibroblast	PIP4K2B	Negative	IPF
Fibroblast	ZNF843	Negative	IPF
Fibroblast	LINC02587	Negative	IPF
Fibroblast	A2MP1	Negative	IPF
Fibroblast	LTC4S	Negative	IPF
Fibroblast	ABHD10	Negative	IPF
Fibroblast	NDUFAF2	Negative	IPF
Fibroblast	POLDIP3	Negative	IPF
Fibroblast	SUCNR1	Negative	IPF
Fibroblast	MS4A4E	Negative	IPF
Fibroblast	CDKN1C	Negative	IPF
Fibroblast	GDPD5	Negative	IPF
Fibroblast	FAM76A	Negative	IPF
Fibroblast	CLEC3B	Negative	IPF
Fibroblast	PDLIM4	Negative	IPF
Fibroblast	ITFG2	Negative	IPF
Fibroblast	DHRS12	Negative	IPF
Fibroblast	ASTE1	Negative	IPF
Fibroblast	GNG2	Negative	IPF
Fibroblast	PCYOX1	Negative	IPF
Fibroblast	MRFAP1L1	Negative	IPF
Fibroblast	GJC2	Negative	IPF
Fibroblast	MINDY1	Negative	IPF
Fibroblast	TSPAN7	Negative	IPF
Fibroblast	CDC20P1	Negative	IPF
Fibroblast	RERG	Negative	IPF
Fibroblast	TRAPPC1	Negative	IPF
Fibroblast	SCN9A	Negative	IPF
ATI	CD244	Negative	IPF
ATI	LINC01996	Negative	IPF
ATI	AGER	Negative	IPF
ATI	MROCKI	Negative	IPF
ATI	ZBED2	Negative	IPF
ATI	IGFALS	Negative	IPF
ATI	DPP6	Negative	IPF
ATI	ITLN2	Negative	IPF
ATI	GYPE	Negative	IPF
ATI	OASL	Negative	IPF
ATI	CTXND1	Negative	IPF
ATI	LRRN3	Negative	IPF
ATI	UNC13D	Negative	IPF
ATI	ADCY8	Negative	IPF
ATI	PAQR8	Negative	IPF
ATI	PICSAR	Negative	IPF
ATI	RGS9BP	Negative	IPF
ATI	GGT1	Negative	IPF
ATI	PHF13	Negative	IPF
ATI	HHEX	Negative	IPF
ATI	HMSD	Negative	IPF
ATI	CYP3A5	Negative	IPF
ATI	SHH	Negative	IPF
ATI	LINC01447	Negative	IPF
ATI	BANCR	Negative	IPF
ATI	TMEM139	Negative	IPF
ATI	L1TD1	Negative	IPF
ATI	AATK	Negative	IPF
ATI	RTKN2	Negative	IPF
ATI	ECEL1P2	Negative	IPF
ATI	SNX10.AS1	Negative	IPF
ATI	DACT2	Negative	IPF
ATI	CYP3A7	Negative	IPF
ATI	TFG	Negative	IPF
ATI	TNNT1	Negative	IPF
ATI	LINC02880	Negative	IPF
ATI	CAV3	Negative	IPF
ATI	CYS1	Negative	IPF
ATI	CSNK1E	Negative	IPF
ATI	KCNA4	Negative	IPF
ATI	ECD	Negative	IPF
ATI	SYNPO2L	Negative	IPF
ATI	DDX27	Negative	IPF
ATI	CSNK1D	Negative	IPF
ATI	LINC02016	Negative	IPF
ATI	MRPL50	Negative	IPF
ATI	AMMECR1L	Negative	IPF
ATI	SLC12A8	Negative	IPF
ATI	MYRF	Negative	IPF
ATI	SYTL4	Negative	IPF
ATI	SLCO1A2	Negative	IPF
ATI	CTNNAL1	Negative	IPF
ATI	SRRM4	Negative	IPF
ATI	XRN2	Negative	IPF
ATI	GPR158	Negative	IPF
ATI	PRMT5	Negative	IPF
ATI	TMPRSS6	Negative	IPF
ATI	TOX	Negative	IPF
ATI	PLPPR1	Negative	IPF
ATI	FBN3	Negative	IPF
ATI	HLA.V	Negative	IPF
ATI	CASS4	Negative	IPF
ATI	LINC01836	Negative	IPF
ATI	DHX30	Negative	IPF
ATI	GGTLC1	Negative	IPF
ATI	LMNTD2.AS1	Negative	IPF
ATI	UPB1	Negative	IPF
ATI	LINC02898	Negative	IPF
ATI	LRRC3B	Negative	IPF
ATI	MAFG	Negative	IPF
ATI	SCARB1	Negative	IPF
ATI	ST6GALNAC5	Negative	IPF
ATI	TINCR	Negative	IPF
ATI	SERTM1	Negative	IPF
ATI	MRPS18B	Negative	IPF
ATI	HIGD1A	Negative	IPF
ATI	NPR3	Negative	IPF
ATI	FZD1	Negative	IPF
ATI	PSAPL1	Negative	IPF
ATI	KHK	Negative	IPF
ATI	JOSD1	Negative	IPF
ATI	SYCP2L	Negative	IPF
ATI	ARF1	Negative	IPF
ATI	COPS3	Negative	IPF
ATI	JCAD	Negative	IPF
ATI	TTYH2	Negative	IPF
ATI	DSCC1	Negative	IPF
ATI	FLI1	Negative	IPF
ATI	MVB12B	Negative	IPF
ATI	RNF213	Negative	IPF
ATI	SOGA3	Negative	IPF
ATI	GRM8	Negative	IPF
ATI	SMAD3	Negative	IPF
ATI	SWAP70	Negative	IPF
ATI	UNC80	Negative	IPF
ATI	NR1H4	Negative	IPF
ATI	C2orf72	Negative	IPF
ATI	TARID	Negative	IPF
T_Cytotoxic	FASLG	Negative	IPF
T_Cytotoxic	CCL5	Negative	IPF
T_Cytotoxic	CXCR3	Negative	IPF
T_Cytotoxic	TRDC	Negative	IPF
T_Cytotoxic	TRAC	Negative	IPF
T_Cytotoxic	CD2	Negative	IPF
T_Cytotoxic	TRG.AS1	Negative	IPF
T_Cytotoxic	LINC00892	Negative	IPF
T_Cytotoxic	CD3D	Negative	IPF
T_Cytotoxic	CD6	Negative	IPF
T_Cytotoxic	TRBV7.2	Negative	IPF
T_Cytotoxic	TRBC2	Negative	IPF
T_Cytotoxic	FCRL6	Negative	IPF
T_Cytotoxic	CD40LG	Negative	IPF
T_Cytotoxic	ZNF683	Negative	IPF
T_Cytotoxic	UBASH3A	Negative	IPF
T_Cytotoxic	LINC02724	Negative	IPF
T_Cytotoxic	TRBC1	Negative	IPF
T_Cytotoxic	LCK	Negative	IPF
T_Cytotoxic	CD3E	Negative	IPF
T_Cytotoxic	PLCXD2	Negative	IPF
T_Cytotoxic	NLRC3	Negative	IPF
T_Cytotoxic	CD3G	Negative	IPF
T_Cytotoxic	TBC1D10C	Negative	IPF
T_Cytotoxic	GZMH	Negative	IPF
T_Cytotoxic	SLFN12L	Negative	IPF
T_Cytotoxic	SIT1	Negative	IPF
T_Cytotoxic	GPR174	Negative	IPF
T_Cytotoxic	TRAV12.1	Negative	IPF
T_Cytotoxic	TRBV19	Negative	IPF
T_Cytotoxic	TRAV22	Negative	IPF
T_Cytotoxic	CD5	Negative	IPF
T_Cytotoxic	RASAL3	Negative	IPF
T_Cytotoxic	PSTPIP1	Negative	IPF
T_Cytotoxic	ZAP70	Negative	IPF
T_Cytotoxic	GAB3	Negative	IPF
T_Cytotoxic	TRBV27	Negative	IPF
T_Cytotoxic	TRBV5.1	Negative	IPF
T_Cytotoxic	TRAV19	Negative	IPF
T_Cytotoxic	THEMIS	Negative	IPF
T_Cytotoxic	CD96	Negative	IPF
T_Cytotoxic	GPR31	Negative	IPF
T_Cytotoxic	TRAF3IP3	Negative	IPF
T_Cytotoxic	RPL4P1	Negative	IPF
T_Cytotoxic	TRAV4	Negative	IPF
T_Cytotoxic	TBC1D31	Negative	IPF
T_Cytotoxic	TMC8	Negative	IPF
T_Cytotoxic	GRAP2	Negative	IPF
T_Cytotoxic	MAP4K1	Negative	IPF
T_Cytotoxic	TRBV12.3	Negative	IPF
T_Cytotoxic	TRAV13.2	Negative	IPF
T_Cytotoxic	LINC02908	Negative	IPF
T_Cytotoxic	ATP1A3	Negative	IPF
T_Cytotoxic	TRAV36DV7	Negative	IPF
T_Cytotoxic	SIGLEC8	Negative	IPF
T_Cytotoxic	PTPN7	Negative	IPF
T_Cytotoxic	TRAV16	Negative	IPF
T_Cytotoxic	JAKMIP1	Negative	IPF
T_Cytotoxic	TRAV12.3	Negative	IPF
T_Cytotoxic	RPS16	Negative	IPF
T_Cytotoxic	LINC01934	Negative	IPF
T_Cytotoxic	TRAV8.6	Negative	IPF
T_Cytotoxic	TRAV27	Negative	IPF
T_Cytotoxic	TRBV30	Negative	IPF
T_Cytotoxic	TRBV4.2	Negative	IPF
T_Cytotoxic	BTN3A3	Negative	IPF
T_Cytotoxic	XCL1	Negative	IPF
T_Cytotoxic	SEPTIN1	Negative	IPF
T_Cytotoxic	TRAV13.1	Negative	IPF
T_Cytotoxic	TRAV8.2	Negative	IPF
T_Cytotoxic	TBX21	Negative	IPF
T_Cytotoxic	ANXA2R	Negative	IPF
T_Cytotoxic	TRBV10.3	Negative	IPF
T_Cytotoxic	LINC02481	Negative	IPF
T_Cytotoxic	TRAV29DV5	Negative	IPF
T_Cytotoxic	TMIGD2	Negative	IPF
T_Cytotoxic	IKZF3	Negative	IPF
T_Cytotoxic	GPR25	Negative	IPF
T_Cytotoxic	TVP23A	Negative	IPF
T_Cytotoxic	TRBV7.9	Negative	IPF
T_Cytotoxic	TRBV6.2	Negative	IPF
T_Cytotoxic	KLRC1	Negative	IPF
T_Cytotoxic	FTH1P22	Negative	IPF
T_Cytotoxic	TRDV1	Negative	IPF
T_Cytotoxic	ITGB2.AS1	Negative	IPF
T_Cytotoxic	CAMK4	Negative	IPF
T_Cytotoxic	TRBV6.5	Negative	IPF
T_Cytotoxic	TRAV1.2	Negative	IPF
T_Cytotoxic	GPR55	Negative	IPF
T_Cytotoxic	TRDV2	Negative	IPF
T_Cytotoxic	UQCRC2	Negative	IPF
T_Cytotoxic	BTLA	Negative	IPF
T_Cytotoxic	TRBV2	Negative	IPF
T_Cytotoxic	GVINP1	Negative	IPF
T_Cytotoxic	TRAV5	Negative	IPF
T_Cytotoxic	TRAV12.2	Negative	IPF
T_Cytotoxic	LINC01962	Negative	IPF
T_Cytotoxic	CAMKV	Negative	IPF
T_Cytotoxic	TRAV8.3	Negative	IPF
T_Cytotoxic	TRBV5.6	Negative	IPF
T_Cytotoxic	TRAV23DV6	Negative	IPF
T_Cytotoxic	TRBV5.4	Negative	IPF
T_Cytotoxic	TRAV35	Negative	IPF
T_Cytotoxic	TRBV11.2	Negative	IPF
T_Cytotoxic	TRAV26.2	Negative	IPF
T_Cytotoxic	PTPRC	Negative	IPF
T_Cytotoxic	TTC13	Negative	IPF
T_Cytotoxic	HLA.DQA1	Negative	IPF
T_Cytotoxic	TRAV2	Negative	IPF
T_Cytotoxic	TRAV6	Negative	IPF
T_Cytotoxic	AGAP2	Negative	IPF
T_Cytotoxic	PRF1	Negative	IPF
T_Cytotoxic	TRAV8.1	Negative	IPF
T_Cytotoxic	TRGV7	Negative	IPF
T_Cytotoxic	TRBV18	Negative	IPF
ILC_A	SLC1A7	Negative	IPF
ILC_A	GRB14	Negative	IPF
ILC_A	HHEX	Negative	IPF
ILC_A	CLDND2	Negative	IPF
ILC_A	REXO2	Negative	IPF
ILC_A	FTSJ1	Negative	IPF
ILC_A	RTP4	Negative	IPF
ILC_A	CARS1	Negative	IPF
ILC_A	DDX47	Negative	IPF
Aberrant_Basaloid	NUB1	Negative	IPF
Aberrant_Basaloid	MYO7B	Negative	IPF
Aberrant_Basaloid	KIF12	Negative	IPF
Aberrant_Basaloid	SHH	Negative	IPF
Aberrant_Basaloid	FCHO1	Negative	IPF
Aberrant_Basaloid	CHRDL2	Negative	IPF
Aberrant_Basaloid	LINC01671	Negative	IPF
Aberrant_Basaloid	SLC20A1	Negative	IPF
Aberrant_Basaloid	SRSF12	Negative	IPF
Aberrant_Basaloid	SYAP1	Negative	IPF
Aberrant_Basaloid	ZDHHC9	Negative	IPF
Aberrant_Basaloid	MUCL3	Negative	IPF
Aberrant_Basaloid	RRP12	Negative	IPF
Aberrant_Basaloid	SPRED3	Negative	IPF
Aberrant_Basaloid	SYN1	Negative	IPF
Aberrant_Basaloid	SEC14L2	Negative	IPF
Aberrant_Basaloid	KPNA2	Negative	IPF
Aberrant_Basaloid	NME1	Negative	IPF
Aberrant_Basaloid	OSMR	Negative	IPF
Aberrant_Basaloid	TMPO.AS1	Negative	IPF
Aberrant_Basaloid	SEMA4G	Negative	IPF
Aberrant_Basaloid	DOK4	Negative	IPF
Aberrant_Basaloid	PUM3	Negative	IPF
Aberrant_Basaloid	TRAIP	Negative	IPF
Aberrant_Basaloid	RPL22L1	Negative	IPF
Aberrant_Basaloid	IL1RL2	Negative	IPF
Aberrant_Basaloid	TIMM23B	Negative	IPF
Aberrant_Basaloid	ZNF480	Negative	IPF
Aberrant_Basaloid	PLAU	Negative	IPF
Aberrant_Basaloid	MCM5	Negative	IPF
Aberrant_Basaloid	TUBB2B	Negative	IPF
Aberrant_Basaloid	CDC23	Negative	IPF
Aberrant_Basaloid	ALDH1A3	Negative	IPF
Aberrant_Basaloid	PKHD1	Negative	IPF
Aberrant_Basaloid	COG4	Negative	IPF
Aberrant_Basaloid	PAICS	Negative	IPF
Aberrant_Basaloid	ZSCAN16	Negative	IPF
Aberrant_Basaloid	MALINC1	Negative	IPF
Aberrant_Basaloid	MCHR1	Negative	IPF
Aberrant_Basaloid	MARK4	Negative	IPF
Aberrant_Basaloid	FBXL18	Negative	IPF
Aberrant_Basaloid	NIPAL3	Negative	IPF
Aberrant_Basaloid	STN1	Negative	IPF
Aberrant_Basaloid	NUDT17	Negative	IPF
Aberrant_Basaloid	UBE2Z	Negative	IPF
Aberrant_Basaloid	CCN4	Negative	IPF
Aberrant_Basaloid	SLC37A4	Negative	IPF
Aberrant_Basaloid	RINL	Negative	IPF
Aberrant_Basaloid	E2F1	Negative	IPF
Pericyte	LRRTM4	Negative	IPF
Pericyte	CHRM3	Negative	IPF
Pericyte	GPR158	Negative	IPF
Pericyte	CADM1	Negative	IPF
Pericyte	VASH1	Negative	IPF
Pericyte	IQSEC3.AS1	Negative	IPF
Pericyte	CLEC14A	Negative	IPF
Pericyte	APLNR	Negative	IPF
Pericyte	PPM1F	Negative	IPF
Pericyte	COL4A3	Negative	IPF
Pericyte	UBALD2	Negative	IPF
Pericyte	LASP1	Negative	IPF
Pericyte	RGN	Negative	IPF
Pericyte	MTARC1	Negative	IPF
Pericyte	COL4A4	Negative	IPF
Pericyte	GTF2A2	Negative	IPF
Pericyte	DNAJC30	Negative	IPF
Pericyte	LRP12	Negative	IPF
Pericyte	CHST14	Negative	IPF
Pericyte	PLXND1	Negative	IPF

### Sheet: Supplemental Table E7
Supplemntal Table E7. Number of cell type-specific gene expression associated with FEV1 and DLCO in COPD subjects
Cell type	Total # variable genes	# positively associated genes with FEV1	# negatively associated genes with FEV1	# positively associated genes with DLCO	# negatively associated genes with DLCO
Alveolar Macrophage	5614	689	140	1048	250
ATI	3362	62	61	233	318
ATII	10964	1910	307	3651	395
B Plasma	2325	14	7	131	62
Fibroblast	3500	151	28	495	113
ILC A	2049	5	4	16	46
Myofibroblast	3099	472	68	628	193
Pericyte	1210	31	21	67	48
SMC	4265	164	34	640	103
T Cytotoxic	1139	1	0	24	34
VE Capillary A	2063	111	31	355	96
VE Capillary B	2446	200	49	654	91
VE Venous	1310	20	29	147	85

### Sheet: Supplemental Table E8
Supplemntal Table E8. Number of cell type-specific gene expression associated with FVC and DLCO in IPF subjects
Cell type	Total # variable genes	# positively associated genes with FVC	# negatively associated genes with FVC	# positively associated genes with DLCO	# negatively associated genes with DLCO
Aberrant Basaloid	3121	148	307	86	355
Alveolar Macrophage	5614	1159	302	854	189
ATI	3362	254	338	155	114
ATII	10964	2636	1107	937	809
B Plasma	2325	202	142	153	114
Fibroblast	3500	625	220	186	207
ILC A	2049	26	56	17	23
Myofibroblast	3099	714	233	314	273
Pericyte	1210	64	99	44	86
SMC	4265	363	148	112	196
T Cytotoxic	1139	160	72	172	57
VE Capillary B	2446	476	231	371	181
VE Venous	1310	166	299	97	203

### Sheet: Supplemental Table E9
Supplemental Table E9. Gene enrichment analysis of alveolar macrophage specific gene expression positively associated with COPD severity
#category	term ID	term description	observed gene count	background gene count	strength	false discovery rate	matching proteins in your network (IDs)	matching proteins in your network (labels)
GO Process	GO:0006412	Translation	15	389	1	4.99e-07	9606.ENSP00000222247,9606.ENSP00000253108,9606.ENSP00000307889,9606.ENSP00000307940,9606.ENSP00000346012,9606.ENSP00000346015,9606.ENSP00000376055,9606.ENSP00000388107,9606.ENSP00000410059,9606.ENSP00000423399,9606.ENSP00000426909,9606.ENSP00000435777,9606.ENSP00000447001,9606.ENSP00000464342,9606.ENSP00000472985	RPL18A,EIF3G,RPL13,EEF2,RPL36AL,RPL27A,EEF1B2,UBA52,EEF1D,MRPL36,RACK1,RPS13,RPL18,RPL36,RPS5
GO Process	GO:0002181	Cytoplasmic translation	10	123	1.32	6.38e-07	9606.ENSP00000222247,9606.ENSP00000253108,9606.ENSP00000307889,9606.ENSP00000346015,9606.ENSP00000388107,9606.ENSP00000426909,9606.ENSP00000435777,9606.ENSP00000447001,9606.ENSP00000464342,9606.ENSP00000472985	RPL18A,EIF3G,RPL13,RPL27A,UBA52,RACK1,RPS13,RPL18,RPL36,RPS5
GO Process	GO:0043604	Amide biosynthetic process	16	536	0.89	9.9e-07	9606.ENSP00000222247,9606.ENSP00000253108,9606.ENSP00000307889,9606.ENSP00000307940,9606.ENSP00000346012,9606.ENSP00000346015,9606.ENSP00000376055,9606.ENSP00000388107,9606.ENSP00000410059,9606.ENSP00000422607,9606.ENSP00000423399,9606.ENSP00000426909,9606.ENSP00000435777,9606.ENSP00000447001,9606.ENSP00000464342,9606.ENSP00000472985	RPL18A,EIF3G,RPL13,EEF2,RPL36AL,RPL27A,EEF1B2,UBA52,EEF1D,ACSL1,MRPL36,RACK1,RPS13,RPL18,RPL36,RPS5
GO Process	GO:1901566	Organonitrogen compound biosynthetic process	23	1338	0.65	2.4e-06	9606.ENSP00000222247,9606.ENSP00000253108,9606.ENSP00000258874,9606.ENSP00000259241,9606.ENSP00000261374,9606.ENSP00000265113,9606.ENSP00000307889,9606.ENSP00000307900,9606.ENSP00000307940,9606.ENSP00000321584,9606.ENSP00000346012,9606.ENSP00000346015,9606.ENSP00000364212,9606.ENSP00000376055,9606.ENSP00000388107,9606.ENSP00000410059,9606.ENSP00000422607,9606.ENSP00000423399,9606.ENSP00000426909,9606.ENSP00000435777,9606.ENSP00000447001,9606.ENSP00000464342,9606.ENSP00000472985	RPL18A,EIF3G,MTHFS,HS6ST1,HS3ST2,SLC1A3,RPL13,GLUL,EEF2,IMPDH2,RPL36AL,RPL27A,CDA,EEF1B2,UBA52,EEF1D,ACSL1,MRPL36,RACK1,RPS13,RPL18,RPL36,RPS5
GO Process	GO:0034645	Cellular macromolecule biosynthetic process	17	778	0.75	1.46e-05	9606.ENSP00000222247,9606.ENSP00000253108,9606.ENSP00000259241,9606.ENSP00000307889,9606.ENSP00000307900,9606.ENSP00000307940,9606.ENSP00000346012,9606.ENSP00000346015,9606.ENSP00000376055,9606.ENSP00000388107,9606.ENSP00000410059,9606.ENSP00000423399,9606.ENSP00000426909,9606.ENSP00000435777,9606.ENSP00000447001,9606.ENSP00000464342,9606.ENSP00000472985	RPL18A,EIF3G,HS6ST1,RPL13,GLUL,EEF2,RPL36AL,RPL27A,EEF1B2,UBA52,EEF1D,MRPL36,RACK1,RPS13,RPL18,RPL36,RPS5
GO Process	GO:0043603	Cellular amide metabolic process	17	810	0.74	2.29e-05	9606.ENSP00000222247,9606.ENSP00000253108,9606.ENSP00000258874,9606.ENSP00000307889,9606.ENSP00000307940,9606.ENSP00000346012,9606.ENSP00000346015,9606.ENSP00000376055,9606.ENSP00000388107,9606.ENSP00000410059,9606.ENSP00000422607,9606.ENSP00000423399,9606.ENSP00000426909,9606.ENSP00000435777,9606.ENSP00000447001,9606.ENSP00000464342,9606.ENSP00000472985	RPL18A,EIF3G,MTHFS,RPL13,EEF2,RPL36AL,RPL27A,EEF1B2,UBA52,EEF1D,ACSL1,MRPL36,RACK1,RPS13,RPL18,RPL36,RPS5
GO Process	GO:0044271	Cellular nitrogen compound biosynthetic process	20	1494	0.54	0.0013	9606.ENSP00000222247,9606.ENSP00000235310,9606.ENSP00000253108,9606.ENSP00000258874,9606.ENSP00000307889,9606.ENSP00000307940,9606.ENSP00000321584,9606.ENSP00000346012,9606.ENSP00000346015,9606.ENSP00000364212,9606.ENSP00000376055,9606.ENSP00000388107,9606.ENSP00000410059,9606.ENSP00000422607,9606.ENSP00000423399,9606.ENSP00000426909,9606.ENSP00000435777,9606.ENSP00000447001,9606.ENSP00000464342,9606.ENSP00000472985	RPL18A,MAD2L2,EIF3G,MTHFS,RPL13,EEF2,IMPDH2,RPL36AL,RPL27A,CDA,EEF1B2,UBA52,EEF1D,ACSL1,MRPL36,RACK1,RPS13,RPL18,RPL36,RPS5
GO Process	GO:0009059	Macromolecule biosynthetic process	19	1394	0.55	0.0018	9606.ENSP00000222247,9606.ENSP00000235310,9606.ENSP00000253108,9606.ENSP00000259241,9606.ENSP00000261374,9606.ENSP00000307889,9606.ENSP00000307900,9606.ENSP00000307940,9606.ENSP00000346012,9606.ENSP00000346015,9606.ENSP00000376055,9606.ENSP00000388107,9606.ENSP00000410059,9606.ENSP00000423399,9606.ENSP00000426909,9606.ENSP00000435777,9606.ENSP00000447001,9606.ENSP00000464342,9606.ENSP00000472985	RPL18A,MAD2L2,EIF3G,HS6ST1,HS3ST2,RPL13,GLUL,EEF2,RPL36AL,RPL27A,EEF1B2,UBA52,EEF1D,MRPL36,RACK1,RPS13,RPL18,RPL36,RPS5
GO Process	GO:1901576	Organic substance biosynthetic process	25	2438	0.42	0.004	9606.ENSP00000222247,9606.ENSP00000235310,9606.ENSP00000253108,9606.ENSP00000258874,9606.ENSP00000259241,9606.ENSP00000261374,9606.ENSP00000265113,9606.ENSP00000307889,9606.ENSP00000307900,9606.ENSP00000307940,9606.ENSP00000321584,9606.ENSP00000346012,9606.ENSP00000346015,9606.ENSP00000360687,9606.ENSP00000364212,9606.ENSP00000376055,9606.ENSP00000388107,9606.ENSP00000410059,9606.ENSP00000422607,9606.ENSP00000423399,9606.ENSP00000426909,9606.ENSP00000435777,9606.ENSP00000447001,9606.ENSP00000464342,9606.ENSP00000472985	RPL18A,MAD2L2,EIF3G,MTHFS,HS6ST1,HS3ST2,SLC1A3,RPL13,GLUL,EEF2,IMPDH2,RPL36AL,RPL27A,PTGDS,CDA,EEF1B2,UBA52,EEF1D,ACSL1,MRPL36,RACK1,RPS13,RPL18,RPL36,RPS5
GO Process	GO:0044249	Cellular biosynthetic process	24	2362	0.42	0.0068	9606.ENSP00000222247,9606.ENSP00000235310,9606.ENSP00000253108,9606.ENSP00000258874,9606.ENSP00000259241,9606.ENSP00000265113,9606.ENSP00000307889,9606.ENSP00000307900,9606.ENSP00000307940,9606.ENSP00000321584,9606.ENSP00000346012,9606.ENSP00000346015,9606.ENSP00000360687,9606.ENSP00000364212,9606.ENSP00000376055,9606.ENSP00000388107,9606.ENSP00000410059,9606.ENSP00000422607,9606.ENSP00000423399,9606.ENSP00000426909,9606.ENSP00000435777,9606.ENSP00000447001,9606.ENSP00000464342,9606.ENSP00000472985	RPL18A,MAD2L2,EIF3G,MTHFS,HS6ST1,SLC1A3,RPL13,GLUL,EEF2,IMPDH2,RPL36AL,RPL27A,PTGDS,CDA,EEF1B2,UBA52,EEF1D,ACSL1,MRPL36,RACK1,RPS13,RPL18,RPL36,RPS5
GO Process	GO:0006414	Translational elongation	4	47	1.34	0.0492	9606.ENSP00000307940,9606.ENSP00000376055,9606.ENSP00000410059,9606.ENSP00000426909	EEF2,EEF1B2,EEF1D,RACK1
GO Function	GO:0003735	Structural constituent of ribosome	10	169	1.19	8.06e-06	9606.ENSP00000222247,9606.ENSP00000307889,9606.ENSP00000346012,9606.ENSP00000346015,9606.ENSP00000388107,9606.ENSP00000423399,9606.ENSP00000435777,9606.ENSP00000447001,9606.ENSP00000464342,9606.ENSP00000472985	RPL18A,RPL13,RPL36AL,RPL27A,UBA52,MRPL36,RPS13,RPL18,RPL36,RPS5
GO Function	GO:0005198	Structural molecule activity	13	776	0.64	0.0217	9606.ENSP00000222247,9606.ENSP00000255409,9606.ENSP00000307889,9606.ENSP00000346012,9606.ENSP00000346015,9606.ENSP00000369677,9606.ENSP00000388107,9606.ENSP00000423399,9606.ENSP00000435777,9606.ENSP00000447001,9606.ENSP00000464342,9606.ENSP00000472985,9606.ENSP00000499406	RPL18A,CHI3L1,RPL13,RPL36AL,RPL27A,EMILIN1,UBA52,MRPL36,RPS13,RPL18,RPL36,RPS5,MYL3
GO Component	GO:0022626	Cytosolic ribosome	10	101	1.41	2.95e-08	9606.ENSP00000222247,9606.ENSP00000307889,9606.ENSP00000346012,9606.ENSP00000346015,9606.ENSP00000388107,9606.ENSP00000426909,9606.ENSP00000435777,9606.ENSP00000447001,9606.ENSP00000464342,9606.ENSP00000472985	RPL18A,RPL13,RPL36AL,RPL27A,UBA52,RACK1,RPS13,RPL18,RPL36,RPS5
GO Component	GO:0044391	Ribosomal subunit	11	187	1.18	2.55e-07	9606.ENSP00000222247,9606.ENSP00000307889,9606.ENSP00000346012,9606.ENSP00000346015,9606.ENSP00000388107,9606.ENSP00000423399,9606.ENSP00000426909,9606.ENSP00000435777,9606.ENSP00000447001,9606.ENSP00000464342,9606.ENSP00000472985	RPL18A,RPL13,RPL36AL,RPL27A,UBA52,MRPL36,RACK1,RPS13,RPL18,RPL36,RPS5
GO Component	GO:0022625	Cytosolic large ribosomal subunit	7	56	1.51	2.23e-06	9606.ENSP00000222247,9606.ENSP00000307889,9606.ENSP00000346012,9606.ENSP00000346015,9606.ENSP00000388107,9606.ENSP00000447001,9606.ENSP00000464342	RPL18A,RPL13,RPL36AL,RPL27A,UBA52,RPL18,RPL36
GO Component	GO:0015934	Large ribosomal subunit	8	113	1.26	8.48e-06	9606.ENSP00000222247,9606.ENSP00000307889,9606.ENSP00000346012,9606.ENSP00000346015,9606.ENSP00000388107,9606.ENSP00000423399,9606.ENSP00000447001,9606.ENSP00000464342	RPL18A,RPL13,RPL36AL,RPL27A,UBA52,MRPL36,RPL18,RPL36
GO Component	GO:1990904	Ribonucleoprotein complex	14	687	0.72	0.00013	9606.ENSP00000222247,9606.ENSP00000253108,9606.ENSP00000307889,9606.ENSP00000307940,9606.ENSP00000341826,9606.ENSP00000346012,9606.ENSP00000346015,9606.ENSP00000388107,9606.ENSP00000423399,9606.ENSP00000426909,9606.ENSP00000435777,9606.ENSP00000447001,9606.ENSP00000464342,9606.ENSP00000472985	RPL18A,EIF3G,RPL13,EEF2,HNRNPA1,RPL36AL,RPL27A,UBA52,MRPL36,RACK1,RPS13,RPL18,RPL36,RPS5
GO Component	GO:0012505	Endomembrane system	36	4721	0.3	0.0023	9606.ENSP00000222284,9606.ENSP00000248958,9606.ENSP00000255409,9606.ENSP00000259241,9606.ENSP00000261374,9606.ENSP00000267328,9606.ENSP00000299665,9606.ENSP00000307889,9606.ENSP00000307900,9606.ENSP00000307940,9606.ENSP00000308535,9606.ENSP00000321584,9606.ENSP00000342026,9606.ENSP00000344829,9606.ENSP00000346012,9606.ENSP00000346015,9606.ENSP00000357727,9606.ENSP00000360687,9606.ENSP00000361057,9606.ENSP00000364212,9606.ENSP00000373244,9606.ENSP00000380880,9606.ENSP00000381282,9606.ENSP00000382707,9606.ENSP00000384564,9606.ENSP00000387286,9606.ENSP00000388107,9606.ENSP00000399229,9606.ENSP00000422607,9606.ENSP00000429690,9606.ENSP00000447001,9606.ENSP00000464342,9606.ENSP00000477781,9606.ENSP00000484736,9606.ENSP00000497423,9606.ENSP00000499582	TMEM147,SDF2L1,CHI3L1,HS6ST1,HS3ST2,RAB20,CLEC4D,RPL13,GLUL,EEF2,GOLT1A,IMPDH2,PRDX6,QPCT,RPL36AL,RPL27A,S100A9,PTGDS,SURF4,CDA,CSPG5,SLC66A2,SELENOS,IFITM3,SELENOM,RAB1A,UBA52,MXRA8,ACSL1,ATP6V0E1,RPL18,RPL36,TPT1,TMEM120A,SLC35B1,MANF
GO Component	GO:0005783	Endoplasmic reticulum	21	2021	0.43	0.0048	9606.ENSP00000222284,9606.ENSP00000248958,9606.ENSP00000255409,9606.ENSP00000307889,9606.ENSP00000307900,9606.ENSP00000308535,9606.ENSP00000346012,9606.ENSP00000346015,9606.ENSP00000360687,9606.ENSP00000361057,9606.ENSP00000373244,9606.ENSP00000381282,9606.ENSP00000384564,9606.ENSP00000387286,9606.ENSP00000388107,9606.ENSP00000399229,9606.ENSP00000422607,9606.ENSP00000447001,9606.ENSP00000464342,9606.ENSP00000497423,9606.ENSP00000499582	TMEM147,SDF2L1,CHI3L1,RPL13,GLUL,GOLT1A,RPL36AL,RPL27A,PTGDS,SURF4,CSPG5,SELENOS,SELENOM,RAB1A,UBA52,MXRA8,ACSL1,RPL18,RPL36,SLC35B1,MANF
GO Component	GO:0022627	Cytosolic small ribosomal subunit	4	44	1.37	0.0078	9606.ENSP00000388107,9606.ENSP00000426909,9606.ENSP00000435777,9606.ENSP00000472985	UBA52,RACK1,RPS13,RPS5
GO Component	GO:0005737	Cytoplasm	62	12056	0.12	0.0229	9606.ENSP00000222247,9606.ENSP00000222284,9606.ENSP00000228318,9606.ENSP00000235310,9606.ENSP00000245816,9606.ENSP00000248958,9606.ENSP00000253108,9606.ENSP00000255409,9606.ENSP00000258874,9606.ENSP00000259241,9606.ENSP00000261374,9606.ENSP00000264658,9606.ENSP00000265113,9606.ENSP00000267328,9606.ENSP00000271843,9606.ENSP00000299663,9606.ENSP00000299665,9606.ENSP00000306397,9606.ENSP00000307889,9606.ENSP00000307900,9606.ENSP00000307940,9606.ENSP00000308535,9606.ENSP00000315476,9606.ENSP00000321584,9606.ENSP00000330825,9606.ENSP00000341826,9606.ENSP00000342026,9606.ENSP00000344829,9606.ENSP00000346012,9606.ENSP00000346015,9606.ENSP00000357727,9606.ENSP00000360687,9606.ENSP00000361057,9606.ENSP00000361803,9606.ENSP00000364212,9606.ENSP00000373244,9606.ENSP00000376055,9606.ENSP00000380880,9606.ENSP00000381282,9606.ENSP00000382707,9606.ENSP00000384564,9606.ENSP00000385080,9606.ENSP00000387261,9606.ENSP00000387286,9606.ENSP00000388107,9606.ENSP00000396954,9606.ENSP00000399229,9606.ENSP00000410059,9606.ENSP00000419371,9606.ENSP00000422607,9606.ENSP00000423399,9606.ENSP00000426909,9606.ENSP00000429690,9606.ENSP00000435777,9606.ENSP00000447001,9606.ENSP00000464342,9606.ENSP00000472985,9606.ENSP00000477341,9606.ENSP00000477781,9606.ENSP00000497423,9606.ENSP00000499406,9606.ENSP00000499582	RPL18A,TMEM147,SLC25A3,MAD2L2,CLPP,SDF2L1,EIF3G,CHI3L1,MTHFS,HS6ST1,HS3ST2,FBXL20,SLC1A3,RAB20,JTB,CLEC4E,CLEC4D,UQCRFS1,RPL13,GLUL,EEF2,GOLT1A,EXOSC4,IMPDH2,IFITM1,HNRNPA1,PRDX6,QPCT,RPL36AL,RPL27A,S100A9,PTGDS,SURF4,SMAP2,CDA,CSPG5,EEF1B2,SLC66A2,SELENOS,IFITM3,SELENOM,FAH,PSTPIP2,RAB1A,UBA52,ATF5,MXRA8,EEF1D,AZI2,ACSL1,MRPL36,RACK1,ATP6V0E1,RPS13,RPL18,RPL36,RPS5,PPM1K,TPT1,SLC35B1,MYL3,MANF
GO Component	GO:0005844	Polysome	4	65	1.2	0.0268	9606.ENSP00000222247,9606.ENSP00000307940,9606.ENSP00000447001,9606.ENSP00000464342	RPL18A,EEF2,RPL18,RPL36
GO Component	GO:0005853	Eukaryotic translation elongation factor 1 complex	2	4	2.11	0.0369	9606.ENSP00000376055,9606.ENSP00000410059	EEF1B2,EEF1D
GO Component	GO:0031982	Vesicle	29	3957	0.28	0.0369	9606.ENSP00000228318,9606.ENSP00000255409,9606.ENSP00000265113,9606.ENSP00000267328,9606.ENSP00000299663,9606.ENSP00000299665,9606.ENSP00000307900,9606.ENSP00000307940,9606.ENSP00000321584,9606.ENSP00000341826,9606.ENSP00000342026,9606.ENSP00000344829,9606.ENSP00000357727,9606.ENSP00000360687,9606.ENSP00000361057,9606.ENSP00000364212,9606.ENSP00000369677,9606.ENSP00000373244,9606.ENSP00000380880,9606.ENSP00000382707,9606.ENSP00000385080,9606.ENSP00000387286,9606.ENSP00000388107,9606.ENSP00000399229,9606.ENSP00000426909,9606.ENSP00000429690,9606.ENSP00000435777,9606.ENSP00000472985,9606.ENSP00000477781	SLC25A3,CHI3L1,SLC1A3,RAB20,CLEC4E,CLEC4D,GLUL,EEF2,IMPDH2,HNRNPA1,PRDX6,QPCT,S100A9,PTGDS,SURF4,CDA,EMILIN1,CSPG5,SLC66A2,IFITM3,FAH,RAB1A,UBA52,MXRA8,RACK1,ATP6V0E1,RPS13,RPS5,TPT1
GO Component	GO:0034774	Secretory granule lumen	7	321	0.75	0.0389	9606.ENSP00000255409,9606.ENSP00000307940,9606.ENSP00000321584,9606.ENSP00000342026,9606.ENSP00000344829,9606.ENSP00000357727,9606.ENSP00000364212	CHI3L1,EEF2,IMPDH2,PRDX6,QPCT,S100A9,CDA
GO Component	GO:0042788	Polysomal ribosome	3	31	1.4	0.0389	9606.ENSP00000222247,9606.ENSP00000447001,9606.ENSP00000464342	RPL18A,RPL18,RPL36
GO Component	GO:0070062	Extracellular exosome	19	2096	0.37	0.0389	9606.ENSP00000228318,9606.ENSP00000255409,9606.ENSP00000307900,9606.ENSP00000307940,9606.ENSP00000321584,9606.ENSP00000341826,9606.ENSP00000342026,9606.ENSP00000344829,9606.ENSP00000357727,9606.ENSP00000360687,9606.ENSP00000369677,9606.ENSP00000385080,9606.ENSP00000387286,9606.ENSP00000388107,9606.ENSP00000399229,9606.ENSP00000426909,9606.ENSP00000435777,9606.ENSP00000472985,9606.ENSP00000477781	SLC25A3,CHI3L1,GLUL,EEF2,IMPDH2,HNRNPA1,PRDX6,QPCT,S100A9,PTGDS,EMILIN1,FAH,RAB1A,UBA52,MXRA8,RACK1,RPS13,RPS5,TPT1
STRING clusters	CL:140	Eukaryotic Translation Elongation, and Sec61 translocon complex	12	116	1.43	3.2e-10	9606.ENSP00000307889,9606.ENSP00000346012,9606.ENSP00000346015,9606.ENSP00000376055,9606.ENSP00000410059,9606.ENSP00000423399,9606.ENSP00000426909,9606.ENSP00000435777,9606.ENSP00000447001,9606.ENSP00000464342,9606.ENSP00000472985,9606.ENSP00000477781	RPL13,RPL36AL,RPL27A,EEF1B2,EEF1D,MRPL36,RACK1,RPS13,RPL18,RPL36,RPS5,TPT1
STRING clusters	CL:143	Viral mRNA Translation, and Sec61 translocon complex	9	108	1.33	3.04e-07	9606.ENSP00000307889,9606.ENSP00000346012,9606.ENSP00000346015,9606.ENSP00000423399,9606.ENSP00000426909,9606.ENSP00000435777,9606.ENSP00000447001,9606.ENSP00000464342,9606.ENSP00000472985	RPL13,RPL36AL,RPL27A,MRPL36,RACK1,RPS13,RPL18,RPL36,RPS5
STRING clusters	CL:159	Viral mRNA Translation	8	71	1.47	3.04e-07	9606.ENSP00000307889,9606.ENSP00000346012,9606.ENSP00000346015,9606.ENSP00000426909,9606.ENSP00000435777,9606.ENSP00000447001,9606.ENSP00000464342,9606.ENSP00000472985	RPL13,RPL36AL,RPL27A,RACK1,RPS13,RPL18,RPL36,RPS5
STRING clusters	CL:167	Cytoplasmic ribosomal proteins	6	45	1.54	1.26e-05	9606.ENSP00000307889,9606.ENSP00000346015,9606.ENSP00000435777,9606.ENSP00000447001,9606.ENSP00000464342,9606.ENSP00000472985	RPL13,RPL27A,RPS13,RPL18,RPL36,RPS5
STRING clusters	CL:168	Cytoplasmic ribosomal proteins	5	40	1.51	0.00019	9606.ENSP00000307889,9606.ENSP00000346015,9606.ENSP00000435777,9606.ENSP00000447001,9606.ENSP00000472985	RPL13,RPL27A,RPS13,RPL18,RPS5
KEGG	hsa03010	Ribosome	10	131	1.3	5.29e-08	9606.ENSP00000222247,9606.ENSP00000307889,9606.ENSP00000346012,9606.ENSP00000346015,9606.ENSP00000388107,9606.ENSP00000423399,9606.ENSP00000435777,9606.ENSP00000447001,9606.ENSP00000464342,9606.ENSP00000472985	RPL18A,RPL13,RPL36AL,RPL27A,UBA52,MRPL36,RPS13,RPL18,RPL36,RPS5
Reactome	HSA-156842	Eukaryotic Translation Elongation	12	92	1.53	1.25e-11	9606.ENSP00000222247,9606.ENSP00000307889,9606.ENSP00000307940,9606.ENSP00000346012,9606.ENSP00000346015,9606.ENSP00000376055,9606.ENSP00000388107,9606.ENSP00000410059,9606.ENSP00000435777,9606.ENSP00000447001,9606.ENSP00000464342,9606.ENSP00000472985	RPL18A,RPL13,EEF2,RPL36AL,RPL27A,EEF1B2,UBA52,EEF1D,RPS13,RPL18,RPL36,RPS5
Reactome	HSA-156902	Peptide chain elongation	10	88	1.47	4.64e-09	9606.ENSP00000222247,9606.ENSP00000307889,9606.ENSP00000307940,9606.ENSP00000346012,9606.ENSP00000346015,9606.ENSP00000388107,9606.ENSP00000435777,9606.ENSP00000447001,9606.ENSP00000464342,9606.ENSP00000472985	RPL18A,RPL13,EEF2,RPL36AL,RPL27A,UBA52,RPS13,RPL18,RPL36,RPS5
Reactome	HSA-72766	Translation	14	290	1.1	6.79e-09	9606.ENSP00000222247,9606.ENSP00000253108,9606.ENSP00000307889,9606.ENSP00000307940,9606.ENSP00000346012,9606.ENSP00000346015,9606.ENSP00000376055,9606.ENSP00000388107,9606.ENSP00000410059,9606.ENSP00000423399,9606.ENSP00000435777,9606.ENSP00000447001,9606.ENSP00000464342,9606.ENSP00000472985	RPL18A,EIF3G,RPL13,EEF2,RPL36AL,RPL27A,EEF1B2,UBA52,EEF1D,MRPL36,RPS13,RPL18,RPL36,RPS5
Reactome	HSA-72689	Formation of a pool of free 40S subunits	10	100	1.41	7.5e-09	9606.ENSP00000222247,9606.ENSP00000253108,9606.ENSP00000307889,9606.ENSP00000346012,9606.ENSP00000346015,9606.ENSP00000388107,9606.ENSP00000435777,9606.ENSP00000447001,9606.ENSP00000464342,9606.ENSP00000472985	RPL18A,EIF3G,RPL13,RPL36AL,RPL27A,UBA52,RPS13,RPL18,RPL36,RPS5
Reactome	HSA-156827	L13a-mediated translational silencing of Ceruloplasmin expression	10	110	1.37	1.44e-08	9606.ENSP00000222247,9606.ENSP00000253108,9606.ENSP00000307889,9606.ENSP00000346012,9606.ENSP00000346015,9606.ENSP00000388107,9606.ENSP00000435777,9606.ENSP00000447001,9606.ENSP00000464342,9606.ENSP00000472985	RPL18A,EIF3G,RPL13,RPL36AL,RPL27A,UBA52,RPS13,RPL18,RPL36,RPS5
Reactome	HSA-72706	GTP hydrolysis and joining of the 60S ribosomal subunit	10	111	1.37	1.44e-08	9606.ENSP00000222247,9606.ENSP00000253108,9606.ENSP00000307889,9606.ENSP00000346012,9606.ENSP00000346015,9606.ENSP00000388107,9606.ENSP00000435777,9606.ENSP00000447001,9606.ENSP00000464342,9606.ENSP00000472985	RPL18A,EIF3G,RPL13,RPL36AL,RPL27A,UBA52,RPS13,RPL18,RPL36,RPS5
Reactome	HSA-192823	Viral mRNA Translation	9	88	1.42	3.1e-08	9606.ENSP00000222247,9606.ENSP00000307889,9606.ENSP00000346012,9606.ENSP00000346015,9606.ENSP00000388107,9606.ENSP00000435777,9606.ENSP00000447001,9606.ENSP00000464342,9606.ENSP00000472985	RPL18A,RPL13,RPL36AL,RPL27A,UBA52,RPS13,RPL18,RPL36,RPS5
Reactome	HSA-2408557	Selenocysteine synthesis	9	92	1.4	4.03e-08	9606.ENSP00000222247,9606.ENSP00000307889,9606.ENSP00000346012,9606.ENSP00000346015,9606.ENSP00000388107,9606.ENSP00000435777,9606.ENSP00000447001,9606.ENSP00000464342,9606.ENSP00000472985	RPL18A,RPL13,RPL36AL,RPL27A,UBA52,RPS13,RPL18,RPL36,RPS5
Reactome	HSA-72764	Eukaryotic Translation Termination	9	92	1.4	4.03e-08	9606.ENSP00000222247,9606.ENSP00000307889,9606.ENSP00000346012,9606.ENSP00000346015,9606.ENSP00000388107,9606.ENSP00000435777,9606.ENSP00000447001,9606.ENSP00000464342,9606.ENSP00000472985	RPL18A,RPL13,RPL36AL,RPL27A,UBA52,RPS13,RPL18,RPL36,RPS5
Reactome	HSA-975956	Nonsense Mediated Decay (NMD) independent of the Exon Junction Complex (EJC)	9	94	1.39	4.03e-08	9606.ENSP00000222247,9606.ENSP00000307889,9606.ENSP00000346012,9606.ENSP00000346015,9606.ENSP00000388107,9606.ENSP00000435777,9606.ENSP00000447001,9606.ENSP00000464342,9606.ENSP00000472985	RPL18A,RPL13,RPL36AL,RPL27A,UBA52,RPS13,RPL18,RPL36,RPS5
Reactome	HSA-9633012	Response of EIF2AK4 (GCN2) to amino acid deficiency	9	100	1.37	6.18e-08	9606.ENSP00000222247,9606.ENSP00000307889,9606.ENSP00000346012,9606.ENSP00000346015,9606.ENSP00000388107,9606.ENSP00000435777,9606.ENSP00000447001,9606.ENSP00000464342,9606.ENSP00000472985	RPL18A,RPL13,RPL36AL,RPL27A,UBA52,RPS13,RPL18,RPL36,RPS5
Reactome	HSA-1799339	SRP-dependent cotranslational protein targeting to membrane	9	110	1.33	1.21e-07	9606.ENSP00000222247,9606.ENSP00000307889,9606.ENSP00000346012,9606.ENSP00000346015,9606.ENSP00000388107,9606.ENSP00000435777,9606.ENSP00000447001,9606.ENSP00000464342,9606.ENSP00000472985	RPL18A,RPL13,RPL36AL,RPL27A,UBA52,RPS13,RPL18,RPL36,RPS5
Reactome	HSA-9711097	Cellular response to starvation	10	155	1.22	1.21e-07	9606.ENSP00000222247,9606.ENSP00000307889,9606.ENSP00000346012,9606.ENSP00000346015,9606.ENSP00000388107,9606.ENSP00000429690,9606.ENSP00000435777,9606.ENSP00000447001,9606.ENSP00000464342,9606.ENSP00000472985	RPL18A,RPL13,RPL36AL,RPL27A,UBA52,ATP6V0E1,RPS13,RPL18,RPL36,RPS5
Reactome	HSA-975957	Nonsense Mediated Decay (NMD) enhanced by the Exon Junction Complex (EJC)	9	114	1.31	1.48e-07	9606.ENSP00000222247,9606.ENSP00000307889,9606.ENSP00000346012,9606.ENSP00000346015,9606.ENSP00000388107,9606.ENSP00000435777,9606.ENSP00000447001,9606.ENSP00000464342,9606.ENSP00000472985	RPL18A,RPL13,RPL36AL,RPL27A,UBA52,RPS13,RPL18,RPL36,RPS5
Reactome	HSA-6791226	Major pathway of rRNA processing in the nucleolus and cytosol	10	181	1.16	3.68e-07	9606.ENSP00000222247,9606.ENSP00000307889,9606.ENSP00000315476,9606.ENSP00000346012,9606.ENSP00000346015,9606.ENSP00000388107,9606.ENSP00000435777,9606.ENSP00000447001,9606.ENSP00000464342,9606.ENSP00000472985	RPL18A,RPL13,EXOSC4,RPL36AL,RPL27A,UBA52,RPS13,RPL18,RPL36,RPS5
Reactome	HSA-71291	Metabolism of amino acids and derivatives	12	368	0.93	2.08e-06	9606.ENSP00000222247,9606.ENSP00000307889,9606.ENSP00000307900,9606.ENSP00000346012,9606.ENSP00000346015,9606.ENSP00000385080,9606.ENSP00000388107,9606.ENSP00000435777,9606.ENSP00000447001,9606.ENSP00000464342,9606.ENSP00000472985,9606.ENSP00000477341	RPL18A,RPL13,GLUL,RPL36AL,RPL27A,FAH,UBA52,RPS13,RPL18,RPL36,RPS5,PPM1K
Reactome	HSA-9010553	Regulation of expression of SLITs and ROBOs	9	169	1.14	2.45e-06	9606.ENSP00000222247,9606.ENSP00000307889,9606.ENSP00000346012,9606.ENSP00000346015,9606.ENSP00000388107,9606.ENSP00000435777,9606.ENSP00000447001,9606.ENSP00000464342,9606.ENSP00000472985	RPL18A,RPL13,RPL36AL,RPL27A,UBA52,RPS13,RPL18,RPL36,RPS5
Reactome	HSA-2262752	Cellular responses to stress	13	747	0.65	0.0005	9606.ENSP00000222247,9606.ENSP00000307889,9606.ENSP00000315476,9606.ENSP00000342026,9606.ENSP00000346012,9606.ENSP00000346015,9606.ENSP00000388107,9606.ENSP00000396954,9606.ENSP00000429690,9606.ENSP00000435777,9606.ENSP00000447001,9606.ENSP00000464342,9606.ENSP00000472985	RPL18A,RPL13,EXOSC4,PRDX6,RPL36AL,RPL27A,UBA52,ATF5,ATP6V0E1,RPS13,RPL18,RPL36,RPS5
Reactome	HSA-1430728	Metabolism	21	2092	0.42	0.0025	9606.ENSP00000222247,9606.ENSP00000258874,9606.ENSP00000259241,9606.ENSP00000261374,9606.ENSP00000306397,9606.ENSP00000307889,9606.ENSP00000307900,9606.ENSP00000321584,9606.ENSP00000346012,9606.ENSP00000346015,9606.ENSP00000360687,9606.ENSP00000364212,9606.ENSP00000373244,9606.ENSP00000385080,9606.ENSP00000388107,9606.ENSP00000422607,9606.ENSP00000435777,9606.ENSP00000447001,9606.ENSP00000464342,9606.ENSP00000472985,9606.ENSP00000477341	RPL18A,MTHFS,HS6ST1,HS3ST2,UQCRFS1,RPL13,GLUL,IMPDH2,RPL36AL,RPL27A,PTGDS,CDA,CSPG5,FAH,UBA52,ACSL1,RPS13,RPL18,RPL36,RPS5,PPM1K
Reactome	HSA-5663205	Infectious disease	13	917	0.57	0.0038	9606.ENSP00000222247,9606.ENSP00000296504,9606.ENSP00000307889,9606.ENSP00000307940,9606.ENSP00000321584,9606.ENSP00000341826,9606.ENSP00000346012,9606.ENSP00000346015,9606.ENSP00000388107,9606.ENSP00000435777,9606.ENSP00000447001,9606.ENSP00000464342,9606.ENSP00000472985	RPL18A,SAP30,RPL13,EEF2,IMPDH2,HNRNPA1,RPL36AL,RPL27A,UBA52,RPS13,RPL18,RPL36,RPS5
Reactome	HSA-8953854	Metabolism of RNA	11	705	0.61	0.0064	9606.ENSP00000222247,9606.ENSP00000307889,9606.ENSP00000315476,9606.ENSP00000341826,9606.ENSP00000346012,9606.ENSP00000346015,9606.ENSP00000388107,9606.ENSP00000435777,9606.ENSP00000447001,9606.ENSP00000464342,9606.ENSP00000472985	RPL18A,RPL13,EXOSC4,HNRNPA1,RPL36AL,RPL27A,UBA52,RPS13,RPL18,RPL36,RPS5
Reactome	HSA-392499	Metabolism of proteins	19	1917	0.41	0.0071	9606.ENSP00000222247,9606.ENSP00000253108,9606.ENSP00000264658,9606.ENSP00000267328,9606.ENSP00000307889,9606.ENSP00000307940,9606.ENSP00000346012,9606.ENSP00000346015,9606.ENSP00000376055,9606.ENSP00000381282,9606.ENSP00000387286,9606.ENSP00000388107,9606.ENSP00000399229,9606.ENSP00000410059,9606.ENSP00000423399,9606.ENSP00000435777,9606.ENSP00000447001,9606.ENSP00000464342,9606.ENSP00000472985	RPL18A,EIF3G,FBXL20,RAB20,RPL13,EEF2,RPL36AL,RPL27A,EEF1B2,SELENOS,RAB1A,UBA52,MXRA8,EEF1D,MRPL36,RPS13,RPL18,RPL36,RPS5
Reactome	HSA-6798695	Neutrophil degranulation	9	476	0.69	0.0071	9606.ENSP00000255409,9606.ENSP00000299665,9606.ENSP00000307940,9606.ENSP00000321584,9606.ENSP00000342026,9606.ENSP00000344829,9606.ENSP00000357727,9606.ENSP00000361057,9606.ENSP00000364212	CHI3L1,CLEC4D,EEF2,IMPDH2,PRDX6,QPCT,S100A9,SURF4,CDA
Reactome	HSA-210455	Astrocytic Glutamate-Glutamine Uptake And Metabolism	2	4	2.11	0.0145	9606.ENSP00000265113,9606.ENSP00000307900	SLC1A3,GLUL
Reactome	HSA-9735869	SARS-CoV-1 modulates host translation machinery	3	36	1.33	0.0271	9606.ENSP00000341826,9606.ENSP00000435777,9606.ENSP00000472985	HNRNPA1,RPS13,RPS5
Reactome	HSA-9692914	SARS-CoV-1-host interactions	4	95	1.04	0.0337	9606.ENSP00000341826,9606.ENSP00000388107,9606.ENSP00000435777,9606.ENSP00000472985	HNRNPA1,UBA52,RPS13,RPS5
Reactome	HSA-168249	Innate Immune System	12	1041	0.48	0.0368	9606.ENSP00000255409,9606.ENSP00000299663,9606.ENSP00000299665,9606.ENSP00000307940,9606.ENSP00000321584,9606.ENSP00000342026,9606.ENSP00000344829,9606.ENSP00000357727,9606.ENSP00000361057,9606.ENSP00000364212,9606.ENSP00000388107,9606.ENSP00000429690	CHI3L1,CLEC4E,CLEC4D,EEF2,IMPDH2,PRDX6,QPCT,S100A9,SURF4,CDA,UBA52,ATP6V0E1
Reactome	HSA-1643685	Disease	16	1702	0.39	0.0392	9606.ENSP00000222247,9606.ENSP00000265113,9606.ENSP00000296504,9606.ENSP00000307889,9606.ENSP00000307940,9606.ENSP00000321584,9606.ENSP00000341826,9606.ENSP00000346012,9606.ENSP00000346015,9606.ENSP00000357727,9606.ENSP00000373244,9606.ENSP00000388107,9606.ENSP00000435777,9606.ENSP00000447001,9606.ENSP00000464342,9606.ENSP00000472985	RPL18A,SLC1A3,SAP30,RPL13,EEF2,IMPDH2,HNRNPA1,RPL36AL,RPL27A,S100A9,CSPG5,UBA52,RPS13,RPL18,RPL36,RPS5
WikiPathways	WP477	Cytoplasmic ribosomal proteins	8	88	1.37	2.57e-06	9606.ENSP00000222247,9606.ENSP00000307889,9606.ENSP00000346015,9606.ENSP00000388107,9606.ENSP00000435777,9606.ENSP00000447001,9606.ENSP00000464342,9606.ENSP00000472985	RPL18A,RPL13,RPL27A,UBA52,RPS13,RPL18,RPL36,RPS5
WikiPathways	WP107	Translation factors	4	50	1.32	0.0215	9606.ENSP00000253108,9606.ENSP00000307940,9606.ENSP00000376055,9606.ENSP00000410059	EIF3G,EEF2,EEF1B2,EEF1D
TISSUES	BTO:0000089	Blood	25	1824	0.55	2.7e-05	9606.ENSP00000222247,9606.ENSP00000228318,9606.ENSP00000255409,9606.ENSP00000271843,9606.ENSP00000299665,9606.ENSP00000307889,9606.ENSP00000307940,9606.ENSP00000321584,9606.ENSP00000341826,9606.ENSP00000342026,9606.ENSP00000346015,9606.ENSP00000357727,9606.ENSP00000361803,9606.ENSP00000364212,9606.ENSP00000369677,9606.ENSP00000376055,9606.ENSP00000387286,9606.ENSP00000388107,9606.ENSP00000410059,9606.ENSP00000426909,9606.ENSP00000447001,9606.ENSP00000464342,9606.ENSP00000472985,9606.ENSP00000477781,9606.ENSP00000499582	RPL18A,SLC25A3,CHI3L1,JTB,CLEC4D,RPL13,EEF2,IMPDH2,HNRNPA1,PRDX6,RPL27A,S100A9,SMAP2,CDA,EMILIN1,EEF1B2,RAB1A,UBA52,EEF1D,RACK1,RPL18,RPL36,RPS5,TPT1,MANF
TISSUES	BTO:0000345	Digestive gland	31	2881	0.45	3.54e-05	9606.ENSP00000222247,9606.ENSP00000228318,9606.ENSP00000245816,9606.ENSP00000253108,9606.ENSP00000258874,9606.ENSP00000307889,9606.ENSP00000307900,9606.ENSP00000307940,9606.ENSP00000321584,9606.ENSP00000341826,9606.ENSP00000342026,9606.ENSP00000344829,9606.ENSP00000346015,9606.ENSP00000357727,9606.ENSP00000360687,9606.ENSP00000361057,9606.ENSP00000364212,9606.ENSP00000376055,9606.ENSP00000382707,9606.ENSP00000385080,9606.ENSP00000387286,9606.ENSP00000399229,9606.ENSP00000410059,9606.ENSP00000422607,9606.ENSP00000426909,9606.ENSP00000435777,9606.ENSP00000447001,9606.ENSP00000472985,9606.ENSP00000477341,9606.ENSP00000477781,9606.ENSP00000499582	RPL18A,SLC25A3,CLPP,EIF3G,MTHFS,RPL13,GLUL,EEF2,IMPDH2,HNRNPA1,PRDX6,QPCT,RPL27A,S100A9,PTGDS,SURF4,CDA,EEF1B2,IFITM3,FAH,RAB1A,MXRA8,EEF1D,ACSL1,RACK1,RPS13,RPL18,RPS5,PPM1K,TPT1,MANF
TISSUES	BTO:0000772	Lymphoblast	10	240	1.03	3.54e-05	9606.ENSP00000222247,9606.ENSP00000228318,9606.ENSP00000307940,9606.ENSP00000321584,9606.ENSP00000346015,9606.ENSP00000376055,9606.ENSP00000426909,9606.ENSP00000447001,9606.ENSP00000464342,9606.ENSP00000472985	RPL18A,SLC25A3,EEF2,IMPDH2,RPL27A,EEF1B2,RACK1,RPL18,RPL36,RPS5
TISSUES	BTO:0000775	Lymphocyte	15	698	0.75	3.54e-05	9606.ENSP00000222247,9606.ENSP00000228318,9606.ENSP00000307889,9606.ENSP00000307940,9606.ENSP00000321584,9606.ENSP00000341826,9606.ENSP00000346015,9606.ENSP00000357727,9606.ENSP00000376055,9606.ENSP00000388107,9606.ENSP00000410059,9606.ENSP00000426909,9606.ENSP00000447001,9606.ENSP00000464342,9606.ENSP00000472985	RPL18A,SLC25A3,RPL13,EEF2,IMPDH2,HNRNPA1,RPL27A,S100A9,EEF1B2,UBA52,EEF1D,RACK1,RPL18,RPL36,RPS5
TISSUES	BTO:0001129	Prostate gland	13	476	0.85	3.54e-05	9606.ENSP00000222247,9606.ENSP00000228318,9606.ENSP00000307889,9606.ENSP00000307940,9606.ENSP00000341826,9606.ENSP00000346015,9606.ENSP00000360687,9606.ENSP00000388107,9606.ENSP00000426909,9606.ENSP00000435777,9606.ENSP00000447001,9606.ENSP00000472985,9606.ENSP00000477781	RPL18A,SLC25A3,RPL13,EEF2,HNRNPA1,RPL27A,PTGDS,UBA52,RACK1,RPS13,RPL18,RPS5,TPT1
TISSUES	BTO:0000202	Sense organ	18	1124	0.62	7.95e-05	9606.ENSP00000222284,9606.ENSP00000228318,9606.ENSP00000259241,9606.ENSP00000271843,9606.ENSP00000278833,9606.ENSP00000307889,9606.ENSP00000307900,9606.ENSP00000321584,9606.ENSP00000341826,9606.ENSP00000346015,9606.ENSP00000360687,9606.ENSP00000376055,9606.ENSP00000399229,9606.ENSP00000410059,9606.ENSP00000426909,9606.ENSP00000472985,9606.ENSP00000477781,9606.ENSP00000499582	TMEM147,SLC25A3,HS6ST1,JTB,ROM1,RPL13,GLUL,IMPDH2,HNRNPA1,RPL27A,PTGDS,EEF1B2,MXRA8,EEF1D,RACK1,RPS5,TPT1,MANF
TISSUES	BTO:0000574	Hematopoietic cell	17	1019	0.64	9.17e-05	9606.ENSP00000222247,9606.ENSP00000228318,9606.ENSP00000307889,9606.ENSP00000307940,9606.ENSP00000321584,9606.ENSP00000341826,9606.ENSP00000342026,9606.ENSP00000346015,9606.ENSP00000357727,9606.ENSP00000361803,9606.ENSP00000376055,9606.ENSP00000388107,9606.ENSP00000410059,9606.ENSP00000426909,9606.ENSP00000447001,9606.ENSP00000464342,9606.ENSP00000472985	RPL18A,SLC25A3,RPL13,EEF2,IMPDH2,HNRNPA1,PRDX6,RPL27A,S100A9,SMAP2,EEF1B2,UBA52,EEF1D,RACK1,RPL18,RPL36,RPS5
TISSUES	BTO:0000751	Leukocyte	16	924	0.65	0.00012	9606.ENSP00000222247,9606.ENSP00000228318,9606.ENSP00000307889,9606.ENSP00000307940,9606.ENSP00000321584,9606.ENSP00000341826,9606.ENSP00000346015,9606.ENSP00000357727,9606.ENSP00000361803,9606.ENSP00000376055,9606.ENSP00000388107,9606.ENSP00000410059,9606.ENSP00000426909,9606.ENSP00000447001,9606.ENSP00000464342,9606.ENSP00000472985	RPL18A,SLC25A3,RPL13,EEF2,IMPDH2,HNRNPA1,RPL27A,S100A9,SMAP2,EEF1B2,UBA52,EEF1D,RACK1,RPL18,RPL36,RPS5
TISSUES	BTO:0000439	Eye	15	835	0.67	0.00015	9606.ENSP00000228318,9606.ENSP00000259241,9606.ENSP00000278833,9606.ENSP00000307889,9606.ENSP00000307900,9606.ENSP00000321584,9606.ENSP00000341826,9606.ENSP00000360687,9606.ENSP00000376055,9606.ENSP00000399229,9606.ENSP00000410059,9606.ENSP00000426909,9606.ENSP00000472985,9606.ENSP00000477781,9606.ENSP00000499582	SLC25A3,HS6ST1,ROM1,RPL13,GLUL,IMPDH2,HNRNPA1,PTGDS,EEF1B2,MXRA8,EEF1D,RACK1,RPS5,TPT1,MANF
TISSUES	BTO:0000570	Hematopoietic system	28	2755	0.42	0.00015	9606.ENSP00000222247,9606.ENSP00000228318,9606.ENSP00000245816,9606.ENSP00000255409,9606.ENSP00000271843,9606.ENSP00000299665,9606.ENSP00000306397,9606.ENSP00000307889,9606.ENSP00000307940,9606.ENSP00000321584,9606.ENSP00000341826,9606.ENSP00000342026,9606.ENSP00000346015,9606.ENSP00000357727,9606.ENSP00000361803,9606.ENSP00000364212,9606.ENSP00000369677,9606.ENSP00000376055,9606.ENSP00000387286,9606.ENSP00000388107,9606.ENSP00000410059,9606.ENSP00000426909,9606.ENSP00000447001,9606.ENSP00000464342,9606.ENSP00000472985,9606.ENSP00000477341,9606.ENSP00000477781,9606.ENSP00000499582	RPL18A,SLC25A3,CLPP,CHI3L1,JTB,CLEC4D,UQCRFS1,RPL13,EEF2,IMPDH2,HNRNPA1,PRDX6,RPL27A,S100A9,SMAP2,CDA,EMILIN1,EEF1B2,RAB1A,UBA52,EEF1D,RACK1,RPL18,RPL36,RPS5,PPM1K,TPT1,MANF
TISSUES	BTO:0000580	Blood cancer cell	18	1234	0.58	0.00018	9606.ENSP00000222247,9606.ENSP00000253108,9606.ENSP00000299663,9606.ENSP00000307900,9606.ENSP00000307940,9606.ENSP00000321584,9606.ENSP00000330825,9606.ENSP00000341826,9606.ENSP00000342026,9606.ENSP00000346015,9606.ENSP00000363384,9606.ENSP00000376055,9606.ENSP00000410059,9606.ENSP00000422607,9606.ENSP00000426909,9606.ENSP00000435777,9606.ENSP00000447001,9606.ENSP00000472985	RPL18A,EIF3G,CLEC4E,GLUL,EEF2,IMPDH2,IFITM1,HNRNPA1,PRDX6,RPL27A,ZNF593,EEF1B2,EEF1D,ACSL1,RACK1,RPS13,RPL18,RPS5
TISSUES	BTO:0001484	Nervous system	43	6016	0.27	0.00044	9606.ENSP00000222247,9606.ENSP00000228318,9606.ENSP00000235310,9606.ENSP00000253108,9606.ENSP00000255409,9606.ENSP00000259241,9606.ENSP00000261374,9606.ENSP00000265113,9606.ENSP00000271843,9606.ENSP00000278833,9606.ENSP00000306397,9606.ENSP00000307889,9606.ENSP00000307900,9606.ENSP00000307940,9606.ENSP00000321584,9606.ENSP00000330825,9606.ENSP00000341826,9606.ENSP00000342026,9606.ENSP00000344829,9606.ENSP00000346015,9606.ENSP00000357727,9606.ENSP00000360687,9606.ENSP00000361057,9606.ENSP00000361803,9606.ENSP00000373244,9606.ENSP00000376055,9606.ENSP00000380880,9606.ENSP00000382707,9606.ENSP00000387286,9606.ENSP00000388107,9606.ENSP00000396954,9606.ENSP00000399229,9606.ENSP00000410059,9606.ENSP00000422607,9606.ENSP00000423399,9606.ENSP00000426909,9606.ENSP00000435777,9606.ENSP00000447001,9606.ENSP00000472985,9606.ENSP00000477341,9606.ENSP00000477781,9606.ENSP00000484736,9606.ENSP00000497423	RPL18A,SLC25A3,MAD2L2,EIF3G,CHI3L1,HS6ST1,HS3ST2,SLC1A3,JTB,ROM1,UQCRFS1,RPL13,GLUL,EEF2,IMPDH2,IFITM1,HNRNPA1,PRDX6,QPCT,RPL27A,S100A9,PTGDS,SURF4,SMAP2,CSPG5,EEF1B2,SLC66A2,IFITM3,RAB1A,UBA52,ATF5,MXRA8,EEF1D,ACSL1,MRPL36,RACK1,RPS13,RPL18,RPS5,PPM1K,TPT1,TMEM120A,SLC35B1
TISSUES	BTO:0001271	Leukemia cell	16	1067	0.59	0.00049	9606.ENSP00000222247,9606.ENSP00000253108,9606.ENSP00000299663,9606.ENSP00000307900,9606.ENSP00000307940,9606.ENSP00000321584,9606.ENSP00000330825,9606.ENSP00000341826,9606.ENSP00000342026,9606.ENSP00000346015,9606.ENSP00000376055,9606.ENSP00000410059,9606.ENSP00000426909,9606.ENSP00000435777,9606.ENSP00000447001,9606.ENSP00000472985	RPL18A,EIF3G,CLEC4E,GLUL,EEF2,IMPDH2,IFITM1,HNRNPA1,PRDX6,RPL27A,EEF1B2,EEF1D,RACK1,RPS13,RPL18,RPS5
TISSUES	BTO:0000763	Lung	18	1395	0.52	0.0008	9606.ENSP00000228318,9606.ENSP00000271843,9606.ENSP00000306397,9606.ENSP00000307889,9606.ENSP00000307900,9606.ENSP00000307940,9606.ENSP00000321584,9606.ENSP00000341826,9606.ENSP00000342026,9606.ENSP00000346015,9606.ENSP00000357727,9606.ENSP00000361057,9606.ENSP00000376055,9606.ENSP00000410059,9606.ENSP00000426909,9606.ENSP00000447001,9606.ENSP00000472985,9606.ENSP00000477781	SLC25A3,JTB,UQCRFS1,RPL13,GLUL,EEF2,IMPDH2,HNRNPA1,PRDX6,RPL27A,S100A9,SURF4,EEF1B2,EEF1D,RACK1,RPL18,RPS5,TPT1
TISSUES	BTO:0000142	Brain	41	5733	0.27	0.00081	9606.ENSP00000222247,9606.ENSP00000228318,9606.ENSP00000235310,9606.ENSP00000253108,9606.ENSP00000255409,9606.ENSP00000259241,9606.ENSP00000261374,9606.ENSP00000265113,9606.ENSP00000271843,9606.ENSP00000278833,9606.ENSP00000306397,9606.ENSP00000307889,9606.ENSP00000307900,9606.ENSP00000307940,9606.ENSP00000321584,9606.ENSP00000341826,9606.ENSP00000342026,9606.ENSP00000344829,9606.ENSP00000346015,9606.ENSP00000357727,9606.ENSP00000360687,9606.ENSP00000361057,9606.ENSP00000361803,9606.ENSP00000373244,9606.ENSP00000376055,9606.ENSP00000380880,9606.ENSP00000382707,9606.ENSP00000387286,9606.ENSP00000388107,9606.ENSP00000396954,9606.ENSP00000399229,9606.ENSP00000410059,9606.ENSP00000422607,9606.ENSP00000423399,9606.ENSP00000426909,9606.ENSP00000435777,9606.ENSP00000447001,9606.ENSP00000472985,9606.ENSP00000477341,9606.ENSP00000477781,9606.ENSP00000497423	RPL18A,SLC25A3,MAD2L2,EIF3G,CHI3L1,HS6ST1,HS3ST2,SLC1A3,JTB,ROM1,UQCRFS1,RPL13,GLUL,EEF2,IMPDH2,HNRNPA1,PRDX6,QPCT,RPL27A,S100A9,PTGDS,SURF4,SMAP2,CSPG5,EEF1B2,SLC66A2,IFITM3,RAB1A,UBA52,ATF5,MXRA8,EEF1D,ACSL1,MRPL36,RACK1,RPS13,RPL18,RPS5,PPM1K,TPT1,SLC35B1
TISSUES	BTO:0000203	Respiratory system	20	1707	0.48	0.00081	9606.ENSP00000222247,9606.ENSP00000228318,9606.ENSP00000267328,9606.ENSP00000271843,9606.ENSP00000306397,9606.ENSP00000307889,9606.ENSP00000307900,9606.ENSP00000307940,9606.ENSP00000321584,9606.ENSP00000341826,9606.ENSP00000342026,9606.ENSP00000346015,9606.ENSP00000357727,9606.ENSP00000361057,9606.ENSP00000376055,9606.ENSP00000410059,9606.ENSP00000426909,9606.ENSP00000447001,9606.ENSP00000472985,9606.ENSP00000477781	RPL18A,SLC25A3,RAB20,JTB,UQCRFS1,RPL13,GLUL,EEF2,IMPDH2,HNRNPA1,PRDX6,RPL27A,S100A9,SURF4,EEF1B2,EEF1D,RACK1,RPL18,RPS5,TPT1
TISSUES	BTO:0000988	Pancreas	12	626	0.7	0.00081	9606.ENSP00000228318,9606.ENSP00000307889,9606.ENSP00000344829,9606.ENSP00000376055,9606.ENSP00000399229,9606.ENSP00000410059,9606.ENSP00000426909,9606.ENSP00000435777,9606.ENSP00000447001,9606.ENSP00000472985,9606.ENSP00000477341,9606.ENSP00000477781	SLC25A3,RPL13,QPCT,EEF1B2,MXRA8,EEF1D,RACK1,RPS13,RPL18,RPS5,PPM1K,TPT1
TISSUES	BTO:0000759	Liver	22	2125	0.43	0.0014	9606.ENSP00000222247,9606.ENSP00000228318,9606.ENSP00000245816,9606.ENSP00000258874,9606.ENSP00000307889,9606.ENSP00000307900,9606.ENSP00000307940,9606.ENSP00000321584,9606.ENSP00000341826,9606.ENSP00000342026,9606.ENSP00000357727,9606.ENSP00000364212,9606.ENSP00000376055,9606.ENSP00000385080,9606.ENSP00000410059,9606.ENSP00000422607,9606.ENSP00000426909,9606.ENSP00000435777,9606.ENSP00000447001,9606.ENSP00000472985,9606.ENSP00000477781,9606.ENSP00000499582	RPL18A,SLC25A3,CLPP,MTHFS,RPL13,GLUL,EEF2,IMPDH2,HNRNPA1,PRDX6,S100A9,CDA,EEF1B2,FAH,EEF1D,ACSL1,RACK1,RPS13,RPL18,RPS5,TPT1,MANF
TISSUES	BTO:0000282	Head	44	6642	0.23	0.0016	9606.ENSP00000222247,9606.ENSP00000222284,9606.ENSP00000228318,9606.ENSP00000235310,9606.ENSP00000253108,9606.ENSP00000255409,9606.ENSP00000259241,9606.ENSP00000261374,9606.ENSP00000265113,9606.ENSP00000271843,9606.ENSP00000278833,9606.ENSP00000306397,9606.ENSP00000307889,9606.ENSP00000307900,9606.ENSP00000307940,9606.ENSP00000321584,9606.ENSP00000330825,9606.ENSP00000341826,9606.ENSP00000342026,9606.ENSP00000344829,9606.ENSP00000346015,9606.ENSP00000357727,9606.ENSP00000360687,9606.ENSP00000361057,9606.ENSP00000361803,9606.ENSP00000373244,9606.ENSP00000376055,9606.ENSP00000380880,9606.ENSP00000382707,9606.ENSP00000387286,9606.ENSP00000388107,9606.ENSP00000396954,9606.ENSP00000399229,9606.ENSP00000410059,9606.ENSP00000422607,9606.ENSP00000423399,9606.ENSP00000426909,9606.ENSP00000435777,9606.ENSP00000447001,9606.ENSP00000472985,9606.ENSP00000477341,9606.ENSP00000477781,9606.ENSP00000497423,9606.ENSP00000499582	RPL18A,TMEM147,SLC25A3,MAD2L2,EIF3G,CHI3L1,HS6ST1,HS3ST2,SLC1A3,JTB,ROM1,UQCRFS1,RPL13,GLUL,EEF2,IMPDH2,IFITM1,HNRNPA1,PRDX6,QPCT,RPL27A,S100A9,PTGDS,SURF4,SMAP2,CSPG5,EEF1B2,SLC66A2,IFITM3,RAB1A,UBA52,ATF5,MXRA8,EEF1D,ACSL1,MRPL36,RACK1,RPS13,RPL18,RPS5,PPM1K,TPT1,SLC35B1,MANF
TISSUES	BTO:0000058	Alimentary canal	21	2021	0.43	0.0021	9606.ENSP00000228318,9606.ENSP00000307889,9606.ENSP00000307900,9606.ENSP00000307940,9606.ENSP00000321584,9606.ENSP00000341826,9606.ENSP00000342026,9606.ENSP00000346015,9606.ENSP00000361803,9606.ENSP00000376055,9606.ENSP00000385080,9606.ENSP00000387286,9606.ENSP00000388107,9606.ENSP00000399229,9606.ENSP00000410059,9606.ENSP00000426909,9606.ENSP00000435777,9606.ENSP00000447001,9606.ENSP00000472985,9606.ENSP00000477781,9606.ENSP00000499582	SLC25A3,RPL13,GLUL,EEF2,IMPDH2,HNRNPA1,PRDX6,RPL27A,SMAP2,EEF1B2,FAH,RAB1A,UBA52,MXRA8,EEF1D,RACK1,RPS13,RPL18,RPS5,TPT1,MANF
TISSUES	BTO:0001491	Viscus	38	5378	0.26	0.0024	9606.ENSP00000222247,9606.ENSP00000228318,9606.ENSP00000245816,9606.ENSP00000253108,9606.ENSP00000258874,9606.ENSP00000299663,9606.ENSP00000306397,9606.ENSP00000307889,9606.ENSP00000307900,9606.ENSP00000307940,9606.ENSP00000321584,9606.ENSP00000341826,9606.ENSP00000342026,9606.ENSP00000344829,9606.ENSP00000346012,9606.ENSP00000346015,9606.ENSP00000357727,9606.ENSP00000360687,9606.ENSP00000361803,9606.ENSP00000364212,9606.ENSP00000376055,9606.ENSP00000381282,9606.ENSP00000385080,9606.ENSP00000387286,9606.ENSP00000388107,9606.ENSP00000399229,9606.ENSP00000410059,9606.ENSP00000419371,9606.ENSP00000422607,9606.ENSP00000423399,9606.ENSP00000426909,9606.ENSP00000435777,9606.ENSP00000447001,9606.ENSP00000464342,9606.ENSP00000472985,9606.ENSP00000477341,9606.ENSP00000477781,9606.ENSP00000499582	RPL18A,SLC25A3,CLPP,EIF3G,MTHFS,CLEC4E,UQCRFS1,RPL13,GLUL,EEF2,IMPDH2,HNRNPA1,PRDX6,QPCT,RPL36AL,RPL27A,S100A9,PTGDS,SMAP2,CDA,EEF1B2,SELENOS,FAH,RAB1A,UBA52,MXRA8,EEF1D,AZI2,ACSL1,MRPL36,RACK1,RPS13,RPL18,RPL36,RPS5,PPM1K,TPT1,MANF
TISSUES	BTO:0000648	Intestine	16	1349	0.49	0.0051	9606.ENSP00000307889,9606.ENSP00000307900,9606.ENSP00000307940,9606.ENSP00000321584,9606.ENSP00000341826,9606.ENSP00000346015,9606.ENSP00000361803,9606.ENSP00000376055,9606.ENSP00000385080,9606.ENSP00000387286,9606.ENSP00000399229,9606.ENSP00000426909,9606.ENSP00000447001,9606.ENSP00000472985,9606.ENSP00000477781,9606.ENSP00000499582	RPL13,GLUL,EEF2,IMPDH2,HNRNPA1,RPL27A,SMAP2,EEF1B2,FAH,RAB1A,MXRA8,RACK1,RPL18,RPS5,TPT1,MANF
TISSUES	BTO:0005810	Immune system	18	1664	0.45	0.0051	9606.ENSP00000222247,9606.ENSP00000228318,9606.ENSP00000299665,9606.ENSP00000307889,9606.ENSP00000307940,9606.ENSP00000321584,9606.ENSP00000341826,9606.ENSP00000346015,9606.ENSP00000357727,9606.ENSP00000376055,9606.ENSP00000388107,9606.ENSP00000410059,9606.ENSP00000426909,9606.ENSP00000447001,9606.ENSP00000464342,9606.ENSP00000472985,9606.ENSP00000477341,9606.ENSP00000477781	RPL18A,SLC25A3,CLEC4D,RPL13,EEF2,IMPDH2,HNRNPA1,RPL27A,S100A9,EEF1B2,UBA52,EEF1D,RACK1,RPL18,RPL36,RPS5,PPM1K,TPT1
TISSUES	BTO:0000753	Lymphoid tissue	17	1600	0.44	0.0102	9606.ENSP00000222247,9606.ENSP00000228318,9606.ENSP00000307889,9606.ENSP00000307940,9606.ENSP00000321584,9606.ENSP00000341826,9606.ENSP00000346015,9606.ENSP00000357727,9606.ENSP00000376055,9606.ENSP00000388107,9606.ENSP00000410059,9606.ENSP00000426909,9606.ENSP00000447001,9606.ENSP00000464342,9606.ENSP00000472985,9606.ENSP00000477341,9606.ENSP00000477781	RPL18A,SLC25A3,RPL13,EEF2,IMPDH2,HNRNPA1,RPL27A,S100A9,EEF1B2,UBA52,EEF1D,RACK1,RPL18,RPL36,RPS5,PPM1K,TPT1
TISSUES	BTO:0000042	Animal	71	15148	0.08	0.0112	9606.ENSP00000222247,9606.ENSP00000222284,9606.ENSP00000228318,9606.ENSP00000235310,9606.ENSP00000245816,9606.ENSP00000248958,9606.ENSP00000253108,9606.ENSP00000255409,9606.ENSP00000258874,9606.ENSP00000259241,9606.ENSP00000261374,9606.ENSP00000264658,9606.ENSP00000265113,9606.ENSP00000267328,9606.ENSP00000271843,9606.ENSP00000278833,9606.ENSP00000296504,9606.ENSP00000299663,9606.ENSP00000299665,9606.ENSP00000301547,9606.ENSP00000306397,9606.ENSP00000307889,9606.ENSP00000307900,9606.ENSP00000307940,9606.ENSP00000315476,9606.ENSP00000321584,9606.ENSP00000330825,9606.ENSP00000341826,9606.ENSP00000342026,9606.ENSP00000344829,9606.ENSP00000346012,9606.ENSP00000346015,9606.ENSP00000357727,9606.ENSP00000358730,9606.ENSP00000360687,9606.ENSP00000361057,9606.ENSP00000361803,9606.ENSP00000362133,9606.ENSP00000363384,9606.ENSP00000364212,9606.ENSP00000365200,9606.ENSP00000369677,9606.ENSP00000373244,9606.ENSP00000376055,9606.ENSP00000380880,9606.ENSP00000381282,9606.ENSP00000382707,9606.ENSP00000384564,9606.ENSP00000385080,9606.ENSP00000387261,9606.ENSP00000387286,9606.ENSP00000388107,9606.ENSP00000396954,9606.ENSP00000399229,9606.ENSP00000410059,9606.ENSP00000417626,9606.ENSP00000419371,9606.ENSP00000422607,9606.ENSP00000423399,9606.ENSP00000426909,9606.ENSP00000429690,9606.ENSP00000435777,9606.ENSP00000447001,9606.ENSP00000464342,9606.ENSP00000472985,9606.ENSP00000477341,9606.ENSP00000477781,9606.ENSP00000484736,9606.ENSP00000497423,9606.ENSP00000499406,9606.ENSP00000499582	RPL18A,TMEM147,SLC25A3,MAD2L2,CLPP,SDF2L1,EIF3G,CHI3L1,MTHFS,HS6ST1,HS3ST2,FBXL20,SLC1A3,RAB20,JTB,ROM1,SAP30,CLEC4E,CLEC4D,ZNF443,UQCRFS1,RPL13,GLUL,EEF2,EXOSC4,IMPDH2,IFITM1,HNRNPA1,PRDX6,QPCT,RPL36AL,RPL27A,S100A9,TMIGD3,PTGDS,SURF4,SMAP2,C1orf122,ZNF593,CDA,TEX30,EMILIN1,CSPG5,EEF1B2,SLC66A2,SELENOS,IFITM3,SELENOM,FAH,PSTPIP2,RAB1A,UBA52,ATF5,MXRA8,EEF1D,TMEM176A,AZI2,ACSL1,MRPL36,RACK1,ATP6V0E1,RPS13,RPL18,RPL36,RPS5,PPM1K,TPT1,TMEM120A,SLC35B1,MYL3,MANF
TISSUES	BTO:0001253	Skin	14	1151	0.5	0.0112	9606.ENSP00000228318,9606.ENSP00000271843,9606.ENSP00000307889,9606.ENSP00000321584,9606.ENSP00000341826,9606.ENSP00000357727,9606.ENSP00000376055,9606.ENSP00000381282,9606.ENSP00000410059,9606.ENSP00000426909,9606.ENSP00000447001,9606.ENSP00000464342,9606.ENSP00000472985,9606.ENSP00000477781	SLC25A3,JTB,RPL13,IMPDH2,HNRNPA1,S100A9,EEF1B2,SELENOS,EEF1D,RACK1,RPL18,RPL36,RPS5,TPT1
TISSUES	BTO:0000511	Gastrointestinal tract	18	1816	0.41	0.0128	9606.ENSP00000228318,9606.ENSP00000307889,9606.ENSP00000307900,9606.ENSP00000307940,9606.ENSP00000321584,9606.ENSP00000341826,9606.ENSP00000342026,9606.ENSP00000346015,9606.ENSP00000361803,9606.ENSP00000376055,9606.ENSP00000385080,9606.ENSP00000387286,9606.ENSP00000399229,9606.ENSP00000426909,9606.ENSP00000447001,9606.ENSP00000472985,9606.ENSP00000477781,9606.ENSP00000499582	SLC25A3,RPL13,GLUL,EEF2,IMPDH2,HNRNPA1,PRDX6,RPL27A,SMAP2,EEF1B2,FAH,RAB1A,MXRA8,RACK1,RPL18,RPS5,TPT1,MANF
TISSUES	BTO:0000522	Gland	42	7004	0.19	0.0282	9606.ENSP00000222247,9606.ENSP00000228318,9606.ENSP00000245816,9606.ENSP00000253108,9606.ENSP00000258874,9606.ENSP00000299663,9606.ENSP00000306397,9606.ENSP00000307889,9606.ENSP00000307900,9606.ENSP00000307940,9606.ENSP00000321584,9606.ENSP00000341826,9606.ENSP00000342026,9606.ENSP00000344829,9606.ENSP00000346012,9606.ENSP00000346015,9606.ENSP00000357727,9606.ENSP00000360687,9606.ENSP00000361057,9606.ENSP00000364212,9606.ENSP00000365200,9606.ENSP00000376055,9606.ENSP00000380880,9606.ENSP00000381282,9606.ENSP00000382707,9606.ENSP00000385080,9606.ENSP00000387286,9606.ENSP00000388107,9606.ENSP00000399229,9606.ENSP00000410059,9606.ENSP00000419371,9606.ENSP00000422607,9606.ENSP00000423399,9606.ENSP00000426909,9606.ENSP00000429690,9606.ENSP00000435777,9606.ENSP00000447001,9606.ENSP00000464342,9606.ENSP00000472985,9606.ENSP00000477341,9606.ENSP00000477781,9606.ENSP00000499582	RPL18A,SLC25A3,CLPP,EIF3G,MTHFS,CLEC4E,UQCRFS1,RPL13,GLUL,EEF2,IMPDH2,HNRNPA1,PRDX6,QPCT,RPL36AL,RPL27A,S100A9,PTGDS,SURF4,CDA,TEX30,EEF1B2,SLC66A2,SELENOS,IFITM3,FAH,RAB1A,UBA52,MXRA8,EEF1D,AZI2,ACSL1,MRPL36,RACK1,ATP6V0E1,RPS13,RPL18,RPL36,RPS5,PPM1K,TPT1,MANF
TISSUES	BTO:0001486	Skeletal system	14	1307	0.44	0.0344	9606.ENSP00000228318,9606.ENSP00000245816,9606.ENSP00000255409,9606.ENSP00000307940,9606.ENSP00000341826,9606.ENSP00000342026,9606.ENSP00000346012,9606.ENSP00000360687,9606.ENSP00000410059,9606.ENSP00000426909,9606.ENSP00000435777,9606.ENSP00000472985,9606.ENSP00000477781,9606.ENSP00000499406	SLC25A3,CLPP,CHI3L1,EEF2,HNRNPA1,PRDX6,RPL36AL,PTGDS,EEF1D,RACK1,RPS13,RPS5,TPT1,MYL3
TISSUES	BTO:0000140	Bone	5	165	0.9	0.0367	9606.ENSP00000410059,9606.ENSP00000426909,9606.ENSP00000435777,9606.ENSP00000472985,9606.ENSP00000477781	EEF1D,RACK1,RPS13,RPS5,TPT1
TISSUES	BTO:0001488	Endocrine gland	39	6403	0.2	0.0384	9606.ENSP00000222247,9606.ENSP00000228318,9606.ENSP00000245816,9606.ENSP00000253108,9606.ENSP00000258874,9606.ENSP00000307889,9606.ENSP00000307900,9606.ENSP00000307940,9606.ENSP00000321584,9606.ENSP00000341826,9606.ENSP00000342026,9606.ENSP00000344829,9606.ENSP00000346015,9606.ENSP00000357727,9606.ENSP00000360687,9606.ENSP00000361057,9606.ENSP00000364212,9606.ENSP00000365200,9606.ENSP00000376055,9606.ENSP00000380880,9606.ENSP00000381282,9606.ENSP00000382707,9606.ENSP00000385080,9606.ENSP00000387286,9606.ENSP00000388107,9606.ENSP00000399229,9606.ENSP00000410059,9606.ENSP00000419371,9606.ENSP00000422607,9606.ENSP00000423399,9606.ENSP00000426909,9606.ENSP00000429690,9606.ENSP00000435777,9606.ENSP00000447001,9606.ENSP00000464342,9606.ENSP00000472985,9606.ENSP00000477341,9606.ENSP00000477781,9606.ENSP00000499582	RPL18A,SLC25A3,CLPP,EIF3G,MTHFS,RPL13,GLUL,EEF2,IMPDH2,HNRNPA1,PRDX6,QPCT,RPL27A,S100A9,PTGDS,SURF4,CDA,TEX30,EEF1B2,SLC66A2,SELENOS,IFITM3,FAH,RAB1A,UBA52,MXRA8,EEF1D,AZI2,ACSL1,MRPL36,RACK1,ATP6V0E1,RPS13,RPL18,RPL36,RPS5,PPM1K,TPT1,MANF
TISSUES	BTO:0000706	Large intestine	10	750	0.54	0.0443	9606.ENSP00000307900,9606.ENSP00000307940,9606.ENSP00000321584,9606.ENSP00000346015,9606.ENSP00000361803,9606.ENSP00000387286,9606.ENSP00000399229,9606.ENSP00000447001,9606.ENSP00000472985,9606.ENSP00000499582	GLUL,EEF2,IMPDH2,RPL27A,SMAP2,RAB1A,MXRA8,RPL18,RPS5,MANF
TISSUES	BTO:0000855	Lymph	5	177	0.86	0.0459	9606.ENSP00000228318,9606.ENSP00000245816,9606.ENSP00000341826,9606.ENSP00000346015,9606.ENSP00000426909	SLC25A3,CLPP,HNRNPA1,RPL27A,RACK1
COMPARTMENTS	GOCC:0022626	Cytosolic ribosome	10	89	1.46	1.04e-08	9606.ENSP00000222247,9606.ENSP00000307889,9606.ENSP00000346012,9606.ENSP00000346015,9606.ENSP00000388107,9606.ENSP00000426909,9606.ENSP00000435777,9606.ENSP00000447001,9606.ENSP00000464342,9606.ENSP00000472985	RPL18A,RPL13,RPL36AL,RPL27A,UBA52,RACK1,RPS13,RPL18,RPL36,RPS5
COMPARTMENTS	GOCC:0005840	Ribosome	11	192	1.17	3.74e-07	9606.ENSP00000222247,9606.ENSP00000307889,9606.ENSP00000346012,9606.ENSP00000346015,9606.ENSP00000388107,9606.ENSP00000423399,9606.ENSP00000426909,9606.ENSP00000435777,9606.ENSP00000447001,9606.ENSP00000464342,9606.ENSP00000472985	RPL18A,RPL13,RPL36AL,RPL27A,UBA52,MRPL36,RACK1,RPS13,RPL18,RPL36,RPS5
COMPARTMENTS	GOCC:0044391	Ribosomal subunit	9	155	1.18	1.01e-05	9606.ENSP00000222247,9606.ENSP00000346012,9606.ENSP00000388107,9606.ENSP00000423399,9606.ENSP00000426909,9606.ENSP00000435777,9606.ENSP00000447001,9606.ENSP00000464342,9606.ENSP00000472985	RPL18A,RPL36AL,UBA52,MRPL36,RACK1,RPS13,RPL18,RPL36,RPS5
COMPARTMENTS	GOCC:0005737	Cytoplasm	54	8195	0.23	0.00012	9606.ENSP00000222247,9606.ENSP00000222284,9606.ENSP00000228318,9606.ENSP00000245816,9606.ENSP00000248958,9606.ENSP00000253108,9606.ENSP00000255409,9606.ENSP00000258874,9606.ENSP00000259241,9606.ENSP00000261374,9606.ENSP00000264658,9606.ENSP00000267328,9606.ENSP00000271843,9606.ENSP00000299663,9606.ENSP00000299665,9606.ENSP00000306397,9606.ENSP00000307889,9606.ENSP00000307900,9606.ENSP00000307940,9606.ENSP00000308535,9606.ENSP00000315476,9606.ENSP00000321584,9606.ENSP00000330825,9606.ENSP00000342026,9606.ENSP00000344829,9606.ENSP00000346012,9606.ENSP00000346015,9606.ENSP00000357727,9606.ENSP00000360687,9606.ENSP00000361057,9606.ENSP00000361803,9606.ENSP00000364212,9606.ENSP00000373244,9606.ENSP00000376055,9606.ENSP00000381282,9606.ENSP00000382707,9606.ENSP00000387286,9606.ENSP00000388107,9606.ENSP00000396954,9606.ENSP00000399229,9606.ENSP00000410059,9606.ENSP00000422607,9606.ENSP00000423399,9606.ENSP00000426909,9606.ENSP00000429690,9606.ENSP00000435777,9606.ENSP00000447001,9606.ENSP00000464342,9606.ENSP00000472985,9606.ENSP00000477341,9606.ENSP00000477781,9606.ENSP00000497423,9606.ENSP00000499406,9606.ENSP00000499582	RPL18A,TMEM147,SLC25A3,CLPP,SDF2L1,EIF3G,CHI3L1,MTHFS,HS6ST1,HS3ST2,FBXL20,RAB20,JTB,CLEC4E,CLEC4D,UQCRFS1,RPL13,GLUL,EEF2,GOLT1A,EXOSC4,IMPDH2,IFITM1,PRDX6,QPCT,RPL36AL,RPL27A,S100A9,PTGDS,SURF4,SMAP2,CDA,CSPG5,EEF1B2,SELENOS,IFITM3,RAB1A,UBA52,ATF5,MXRA8,EEF1D,ACSL1,MRPL36,RACK1,ATP6V0E1,RPS13,RPL18,RPL36,RPS5,PPM1K,TPT1,SLC35B1,MYL3,MANF
COMPARTMENTS	GOCC:0022625	Cytosolic large ribosomal subunit	5	38	1.53	0.00029	9606.ENSP00000222247,9606.ENSP00000346012,9606.ENSP00000388107,9606.ENSP00000447001,9606.ENSP00000464342	RPL18A,RPL36AL,UBA52,RPL18,RPL36
COMPARTMENTS	GOCC:0015934	Large ribosomal subunit	6	92	1.23	0.00072	9606.ENSP00000222247,9606.ENSP00000346012,9606.ENSP00000388107,9606.ENSP00000423399,9606.ENSP00000447001,9606.ENSP00000464342	RPL18A,RPL36AL,UBA52,MRPL36,RPL18,RPL36
COMPARTMENTS	GOCC:1990904	Ribonucleoprotein complex	12	564	0.74	0.00072	9606.ENSP00000222247,9606.ENSP00000253108,9606.ENSP00000307940,9606.ENSP00000341826,9606.ENSP00000346012,9606.ENSP00000388107,9606.ENSP00000423399,9606.ENSP00000426909,9606.ENSP00000435777,9606.ENSP00000447001,9606.ENSP00000464342,9606.ENSP00000472985	RPL18A,EIF3G,EEF2,HNRNPA1,RPL36AL,UBA52,MRPL36,RACK1,RPS13,RPL18,RPL36,RPS5
COMPARTMENTS	GOCC:0005829	Cytosol	26	3054	0.34	0.0135	9606.ENSP00000222247,9606.ENSP00000253108,9606.ENSP00000258874,9606.ENSP00000264658,9606.ENSP00000307889,9606.ENSP00000307900,9606.ENSP00000307940,9606.ENSP00000315476,9606.ENSP00000321584,9606.ENSP00000342026,9606.ENSP00000346012,9606.ENSP00000346015,9606.ENSP00000357727,9606.ENSP00000361803,9606.ENSP00000364212,9606.ENSP00000387286,9606.ENSP00000388107,9606.ENSP00000396954,9606.ENSP00000410059,9606.ENSP00000426909,9606.ENSP00000435777,9606.ENSP00000447001,9606.ENSP00000464342,9606.ENSP00000472985,9606.ENSP00000477781,9606.ENSP00000499406	RPL18A,EIF3G,MTHFS,FBXL20,RPL13,GLUL,EEF2,EXOSC4,IMPDH2,PRDX6,RPL36AL,RPL27A,S100A9,SMAP2,CDA,RAB1A,UBA52,ATF5,EEF1D,RACK1,RPS13,RPL18,RPL36,RPS5,TPT1,MYL3
COMPARTMENTS	GOCC:0043229	Intracellular organelle	54	9609	0.16	0.018	9606.ENSP00000222247,9606.ENSP00000222284,9606.ENSP00000228318,9606.ENSP00000235310,9606.ENSP00000245816,9606.ENSP00000248958,9606.ENSP00000255409,9606.ENSP00000259241,9606.ENSP00000261374,9606.ENSP00000267328,9606.ENSP00000271843,9606.ENSP00000278833,9606.ENSP00000296504,9606.ENSP00000299663,9606.ENSP00000299665,9606.ENSP00000306397,9606.ENSP00000307889,9606.ENSP00000307900,9606.ENSP00000307940,9606.ENSP00000308535,9606.ENSP00000315476,9606.ENSP00000321584,9606.ENSP00000330825,9606.ENSP00000341826,9606.ENSP00000342026,9606.ENSP00000344829,9606.ENSP00000346012,9606.ENSP00000346015,9606.ENSP00000357727,9606.ENSP00000360687,9606.ENSP00000361057,9606.ENSP00000363384,9606.ENSP00000364212,9606.ENSP00000373244,9606.ENSP00000381282,9606.ENSP00000382707,9606.ENSP00000387286,9606.ENSP00000388107,9606.ENSP00000396954,9606.ENSP00000399229,9606.ENSP00000410059,9606.ENSP00000422607,9606.ENSP00000423399,9606.ENSP00000426909,9606.ENSP00000429690,9606.ENSP00000435777,9606.ENSP00000447001,9606.ENSP00000464342,9606.ENSP00000472985,9606.ENSP00000477341,9606.ENSP00000477781,9606.ENSP00000497423,9606.ENSP00000499406,9606.ENSP00000499582	RPL18A,TMEM147,SLC25A3,MAD2L2,CLPP,SDF2L1,CHI3L1,HS6ST1,HS3ST2,RAB20,JTB,ROM1,SAP30,CLEC4E,CLEC4D,UQCRFS1,RPL13,GLUL,EEF2,GOLT1A,EXOSC4,IMPDH2,IFITM1,HNRNPA1,PRDX6,QPCT,RPL36AL,RPL27A,S100A9,PTGDS,SURF4,ZNF593,CDA,CSPG5,SELENOS,IFITM3,RAB1A,UBA52,ATF5,MXRA8,EEF1D,ACSL1,MRPL36,RACK1,ATP6V0E1,RPS13,RPL18,RPL36,RPS5,PPM1K,TPT1,SLC35B1,MYL3,MANF
COMPARTMENTS	GOCC:0005853	Eukaryotic translation elongation factor 1 complex	2	4	2.11	0.0473	9606.ENSP00000376055,9606.ENSP00000410059	EEF1B2,EEF1D
COMPARTMENTS	GOCC:0042788	Polysomal ribosome	3	27	1.46	0.0473	9606.ENSP00000222247,9606.ENSP00000447001,9606.ENSP00000464342	RPL18A,RPL18,RPL36
UniProt Keywords	KW-0689	Ribosomal protein	11	175	1.21	8.57e-08	9606.ENSP00000222247,9606.ENSP00000307889,9606.ENSP00000346012,9606.ENSP00000346015,9606.ENSP00000388107,9606.ENSP00000423399,9606.ENSP00000426909,9606.ENSP00000435777,9606.ENSP00000447001,9606.ENSP00000464342,9606.ENSP00000472985	RPL18A,RPL13,RPL36AL,RPL27A,UBA52,MRPL36,RACK1,RPS13,RPL18,RPL36,RPS5
UniProt Keywords	KW-0687	Ribonucleoprotein	12	278	1.05	3.56e-07	9606.ENSP00000222247,9606.ENSP00000307889,9606.ENSP00000341826,9606.ENSP00000346012,9606.ENSP00000346015,9606.ENSP00000388107,9606.ENSP00000423399,9606.ENSP00000426909,9606.ENSP00000435777,9606.ENSP00000447001,9606.ENSP00000464342,9606.ENSP00000472985	RPL18A,RPL13,HNRNPA1,RPL36AL,RPL27A,UBA52,MRPL36,RACK1,RPS13,RPL18,RPL36,RPS5
UniProt Keywords	KW-0251	Elongation factor	3	15	1.71	0.0096	9606.ENSP00000307940,9606.ENSP00000376055,9606.ENSP00000410059	EEF2,EEF1B2,EEF1D
UniProt Keywords	KW-0256	Endoplasmic reticulum	14	1168	0.49	0.0243	9606.ENSP00000222284,9606.ENSP00000248958,9606.ENSP00000255409,9606.ENSP00000307900,9606.ENSP00000360687,9606.ENSP00000361057,9606.ENSP00000373244,9606.ENSP00000381282,9606.ENSP00000384564,9606.ENSP00000387286,9606.ENSP00000422607,9606.ENSP00000447001,9606.ENSP00000497423,9606.ENSP00000499582	TMEM147,SDF2L1,CHI3L1,GLUL,PTGDS,SURF4,CSPG5,SELENOS,SELENOM,RAB1A,ACSL1,RPL18,SLC35B1,MANF

### Sheet: Supplemental Table 10
Supplemental Table E10. Gene enrichment analysis of aberrant basaloid cell specific gene expression positively associated with IPF severity.
#category	term ID	term description	observed gene count	background gene count	strength	false discovery rate	matching proteins in your network (IDs)	matching proteins in your network (labels)
GO Process	GO:0045109	Intermediate filament organization	8	69	1.14	0.0042	9606.ENSP00000070846,9606.ENSP00000252242,9606.ENSP00000252252,9606.ENSP00000263946,9606.ENSP00000301653,9606.ENSP00000308452,9606.ENSP00000369317,9606.ENSP00000377546	PKP2,KRT5,KRT6B,PKP1,KRT16,KRT17,KRT6A,KRT15
GO Process	GO:0031424	Keratinization	8	83	1.06	0.0078	9606.ENSP00000252242,9606.ENSP00000252252,9606.ENSP00000272895,9606.ENSP00000301653,9606.ENSP00000306461,9606.ENSP00000308452,9606.ENSP00000357746,9606.ENSP00000369317	KRT5,KRT6B,ABCA12,KRT16,SPRR1B,KRT17,SPRR2D,KRT6A
GO Component	GO:0005576	Extracellular region	71	4175	0.3	1.17e-06	9606.ENSP00000161006,9606.ENSP00000217407,9606.ENSP00000245206,9606.ENSP00000252242,9606.ENSP00000252252,9606.ENSP00000253354,9606.ENSP00000257264,9606.ENSP00000260227,9606.ENSP00000261292,9606.ENSP00000261800,9606.ENSP00000264039,9606.ENSP00000264218,9606.ENSP00000265077,9606.ENSP00000269489,9606.ENSP00000273610,9606.ENSP00000279441,9606.ENSP00000283871,9606.ENSP00000286955,9606.ENSP00000295228,9606.ENSP00000296370,9606.ENSP00000301263,9606.ENSP00000301653,9606.ENSP00000303532,9606.ENSP00000309338,9606.ENSP00000311364,9606.ENSP00000313007,9606.ENSP00000313571,9606.ENSP00000315299,9606.ENSP00000322323,9606.ENSP00000322788,9606.ENSP00000333667,9606.ENSP00000337065,9606.ENSP00000340019,9606.ENSP00000341826,9606.ENSP00000343445,9606.ENSP00000352584,9606.ENSP00000353608,9606.ENSP00000356310,9606.ENSP00000359013,9606.ENSP00000360299,9606.ENSP00000361471,9606.ENSP00000361668,9606.ENSP00000362095,9606.ENSP00000362108,9606.ENSP00000362814,9606.ENSP00000364028,9606.ENSP00000365730,9606.ENSP00000366047,9606.ENSP00000369317,9606.ENSP00000371770,9606.ENSP00000372221,9606.ENSP00000373364,9606.ENSP00000375829,9606.ENSP00000377047,9606.ENSP00000377546,9606.ENSP00000385746,9606.ENSP00000386380,9606.ENSP00000386862,9606.ENSP00000391490,9606.ENSP00000416037,9606.ENSP00000416706,9606.ENSP00000418018,9606.ENSP00000421048,9606.ENSP00000436126,9606.ENSP00000443176,9606.ENSP00000445633,9606.ENSP00000450540,9606.ENSP00000451291,9606.ENSP00000452786,9606.ENSP00000497653,9606.ENSP00000498748	PRSS22,LBP,GOT2,KRT5,KRT6B,BPIFB1,TCN1,MMP7,LIPG,FAT2,GPC1,NMU,VCAN,SERPINB13,UCN2,MMP10,HGD,FUT6,INHBB,S100P,LY6D,KRT16,DEFB4A,CLCF1,MUCL1,PABPC1,LGALS7B,CALML3,FAM20C,MMP1,SHMT2,CXCL14,HSPD1,HNRNPA1,SERPINB4,AKR1B10,DSC3,RAET1L,TNFRSF6B,ADGRF1,ASS1,EDN2,SRPX2,LCN2,SERINC2,ECE1,STK24,KLK6,KRT6A,FGFBP1,SERPINB5,GOLM1,LAD1,PTPRZ1,KRT15,SMS,IL1R1,SH3BP4,AGR2,TMPRSS4,ACTBL2,IFNE,SPINK13,SAA2,RSPRY1,H2BC8,SERPINA3,HNRNPC,ITGB3,COL17A1,GREM1
GO Component	GO:0005615	Extracellular space	60	3247	0.34	1.26e-06	9606.ENSP00000161006,9606.ENSP00000217407,9606.ENSP00000245206,9606.ENSP00000252242,9606.ENSP00000252252,9606.ENSP00000253354,9606.ENSP00000257264,9606.ENSP00000260227,9606.ENSP00000261292,9606.ENSP00000261800,9606.ENSP00000264039,9606.ENSP00000265077,9606.ENSP00000269489,9606.ENSP00000273610,9606.ENSP00000279441,9606.ENSP00000283871,9606.ENSP00000286955,9606.ENSP00000295228,9606.ENSP00000296370,9606.ENSP00000301653,9606.ENSP00000303532,9606.ENSP00000309338,9606.ENSP00000313007,9606.ENSP00000313571,9606.ENSP00000315299,9606.ENSP00000322323,9606.ENSP00000333667,9606.ENSP00000337065,9606.ENSP00000340019,9606.ENSP00000341826,9606.ENSP00000343445,9606.ENSP00000356310,9606.ENSP00000359013,9606.ENSP00000361471,9606.ENSP00000361668,9606.ENSP00000362095,9606.ENSP00000362108,9606.ENSP00000362814,9606.ENSP00000364028,9606.ENSP00000365730,9606.ENSP00000366047,9606.ENSP00000369317,9606.ENSP00000371770,9606.ENSP00000372221,9606.ENSP00000373364,9606.ENSP00000375829,9606.ENSP00000377546,9606.ENSP00000385746,9606.ENSP00000386862,9606.ENSP00000391490,9606.ENSP00000416037,9606.ENSP00000416706,9606.ENSP00000418018,9606.ENSP00000436126,9606.ENSP00000445633,9606.ENSP00000450540,9606.ENSP00000451291,9606.ENSP00000452786,9606.ENSP00000497653,9606.ENSP00000498748	PRSS22,LBP,GOT2,KRT5,KRT6B,BPIFB1,TCN1,MMP7,LIPG,FAT2,GPC1,VCAN,SERPINB13,UCN2,MMP10,HGD,FUT6,INHBB,S100P,KRT16,DEFB4A,CLCF1,PABPC1,LGALS7B,CALML3,FAM20C,SHMT2,CXCL14,HSPD1,HNRNPA1,SERPINB4,RAET1L,TNFRSF6B,ASS1,EDN2,SRPX2,LCN2,SERINC2,ECE1,STK24,KLK6,KRT6A,FGFBP1,SERPINB5,GOLM1,LAD1,KRT15,SMS,SH3BP4,AGR2,TMPRSS4,ACTBL2,IFNE,SAA2,H2BC8,SERPINA3,HNRNPC,ITGB3,COL17A1,GREM1
GO Component	GO:0001533	Cornified envelope	9	59	1.26	3.71e-06	9606.ENSP00000070846,9606.ENSP00000263946,9606.ENSP00000301653,9606.ENSP00000306461,9606.ENSP00000308452,9606.ENSP00000353608,9606.ENSP00000357746,9606.ENSP00000366047,9606.ENSP00000372221	PKP2,PKP1,KRT16,SPRR1B,KRT17,DSC3,SPRR2D,KLK6,SERPINB5
GO Component	GO:0070062	Extracellular exosome	36	2096	0.31	0.017	9606.ENSP00000217407,9606.ENSP00000245206,9606.ENSP00000252242,9606.ENSP00000252252,9606.ENSP00000253354,9606.ENSP00000260227,9606.ENSP00000261800,9606.ENSP00000264039,9606.ENSP00000269489,9606.ENSP00000283871,9606.ENSP00000286955,9606.ENSP00000296370,9606.ENSP00000301653,9606.ENSP00000313007,9606.ENSP00000313571,9606.ENSP00000315299,9606.ENSP00000322323,9606.ENSP00000333667,9606.ENSP00000340019,9606.ENSP00000341826,9606.ENSP00000361471,9606.ENSP00000362108,9606.ENSP00000362814,9606.ENSP00000364028,9606.ENSP00000365730,9606.ENSP00000369317,9606.ENSP00000375829,9606.ENSP00000377546,9606.ENSP00000385746,9606.ENSP00000386862,9606.ENSP00000416706,9606.ENSP00000436126,9606.ENSP00000445633,9606.ENSP00000450540,9606.ENSP00000451291,9606.ENSP00000452786	LBP,GOT2,KRT5,KRT6B,BPIFB1,MMP7,FAT2,GPC1,SERPINB13,HGD,FUT6,S100P,KRT16,PABPC1,LGALS7B,CALML3,FAM20C,SHMT2,HSPD1,HNRNPA1,ASS1,LCN2,SERINC2,ECE1,STK24,KRT6A,LAD1,KRT15,SMS,SH3BP4,ACTBL2,SAA2,H2BC8,SERPINA3,HNRNPC,ITGB3
STRING clusters	CL:34114	Mixed, incl. Formation of the cornified envelope, and Establishment of skin barrier	20	151	1.19	5.85e-14	9606.ENSP00000070846,9606.ENSP00000252242,9606.ENSP00000252252,9606.ENSP00000260843,9606.ENSP00000263946,9606.ENSP00000269489,9606.ENSP00000272895,9606.ENSP00000301653,9606.ENSP00000306461,9606.ENSP00000308452,9606.ENSP00000313571,9606.ENSP00000343445,9606.ENSP00000353608,9606.ENSP00000357746,9606.ENSP00000364620,9606.ENSP00000366047,9606.ENSP00000369317,9606.ENSP00000372221,9606.ENSP00000375829,9606.ENSP00000377546	PKP2,KRT5,KRT6B,GPR87,PKP1,SERPINB13,ABCA12,KRT16,SPRR1B,KRT17,LGALS7B,SERPINB4,DSC3,SPRR2D,PADI1,KLK6,KRT6A,SERPINB5,LAD1,KRT15
STRING clusters	CL:34115	Formation of the cornified envelope, and Autosomal recessive congenital ichthyosis	19	125	1.25	5.85e-14	9606.ENSP00000070846,9606.ENSP00000252242,9606.ENSP00000252252,9606.ENSP00000260843,9606.ENSP00000263946,9606.ENSP00000269489,9606.ENSP00000272895,9606.ENSP00000301653,9606.ENSP00000306461,9606.ENSP00000308452,9606.ENSP00000313571,9606.ENSP00000343445,9606.ENSP00000353608,9606.ENSP00000357746,9606.ENSP00000364620,9606.ENSP00000366047,9606.ENSP00000369317,9606.ENSP00000372221,9606.ENSP00000377546	PKP2,KRT5,KRT6B,GPR87,PKP1,SERPINB13,ABCA12,KRT16,SPRR1B,KRT17,LGALS7B,SERPINB4,DSC3,SPRR2D,PADI1,KLK6,KRT6A,SERPINB5,KRT15
STRING clusters	CL:34116	Formation of the cornified envelope, and Autosomal recessive congenital ichthyosis	18	119	1.25	1.57e-13	9606.ENSP00000070846,9606.ENSP00000252242,9606.ENSP00000252252,9606.ENSP00000263946,9606.ENSP00000269489,9606.ENSP00000272895,9606.ENSP00000301653,9606.ENSP00000306461,9606.ENSP00000308452,9606.ENSP00000313571,9606.ENSP00000343445,9606.ENSP00000353608,9606.ENSP00000357746,9606.ENSP00000364620,9606.ENSP00000366047,9606.ENSP00000369317,9606.ENSP00000372221,9606.ENSP00000377546	PKP2,KRT5,KRT6B,PKP1,SERPINB13,ABCA12,KRT16,SPRR1B,KRT17,LGALS7B,SERPINB4,DSC3,SPRR2D,PADI1,KLK6,KRT6A,SERPINB5,KRT15
STRING clusters	CL:34117	Formation of the cornified envelope, and Serpin, conserved site	17	105	1.28	3.13e-13	9606.ENSP00000070846,9606.ENSP00000252242,9606.ENSP00000252252,9606.ENSP00000263946,9606.ENSP00000269489,9606.ENSP00000301653,9606.ENSP00000306461,9606.ENSP00000308452,9606.ENSP00000313571,9606.ENSP00000343445,9606.ENSP00000353608,9606.ENSP00000357746,9606.ENSP00000364620,9606.ENSP00000366047,9606.ENSP00000369317,9606.ENSP00000372221,9606.ENSP00000377546	PKP2,KRT5,KRT6B,PKP1,SERPINB13,KRT16,SPRR1B,KRT17,LGALS7B,SERPINB4,DSC3,SPRR2D,PADI1,KLK6,KRT6A,SERPINB5,KRT15
STRING clusters	CL:34247	Mixed, incl. Pachyonychia congenita, and Epidermolysis bullosa simplex Dowling-Meara type	10	15	1.9	3.6e-12	9606.ENSP00000252242,9606.ENSP00000252252,9606.ENSP00000269489,9606.ENSP00000301653,9606.ENSP00000308452,9606.ENSP00000313571,9606.ENSP00000343445,9606.ENSP00000369317,9606.ENSP00000372221,9606.ENSP00000377546	KRT5,KRT6B,SERPINB13,KRT16,KRT17,LGALS7B,SERPINB4,KRT6A,SERPINB5,KRT15
STRING clusters	CL:34246	Mixed, incl. Pachyonychia congenita, and Netherton syndrome	11	27	1.68	8.01e-12	9606.ENSP00000252242,9606.ENSP00000252252,9606.ENSP00000269489,9606.ENSP00000301653,9606.ENSP00000308452,9606.ENSP00000313571,9606.ENSP00000343445,9606.ENSP00000366047,9606.ENSP00000369317,9606.ENSP00000372221,9606.ENSP00000377546	KRT5,KRT6B,SERPINB13,KRT16,KRT17,LGALS7B,SERPINB4,KLK6,KRT6A,SERPINB5,KRT15
STRING clusters	CL:34249	Pachyonychia congenita, and Epidermolysis bullosa simplex Dowling-Meara type	7	10	1.92	2.71e-08	9606.ENSP00000252242,9606.ENSP00000252252,9606.ENSP00000301653,9606.ENSP00000313571,9606.ENSP00000369317,9606.ENSP00000372221,9606.ENSP00000377546	KRT5,KRT6B,KRT16,LGALS7B,KRT6A,SERPINB5,KRT15
STRING clusters	CL:34253	Pachyonychia congenita, and Epidermolysis bullosa simplex Dowling-Meara type	4	5	1.97	0.0003	9606.ENSP00000252242,9606.ENSP00000252252,9606.ENSP00000301653,9606.ENSP00000369317	KRT5,KRT6B,KRT16,KRT6A
Reactome	HSA-6809371	Formation of the cornified envelope	12	128	1.04	5.5e-06	9606.ENSP00000070846,9606.ENSP00000220420,9606.ENSP00000252242,9606.ENSP00000252252,9606.ENSP00000263946,9606.ENSP00000301653,9606.ENSP00000306461,9606.ENSP00000308452,9606.ENSP00000353608,9606.ENSP00000357746,9606.ENSP00000369317,9606.ENSP00000377546	PKP2,TGM5,KRT5,KRT6B,PKP1,KRT16,SPRR1B,KRT17,DSC3,SPRR2D,KRT6A,KRT15
Reactome	HSA-8869496	TFAP2A acts as a transcriptional repressor during retinoic acid induced cell differentiation	3	5	1.85	0.0241	9606.ENSP00000296930,9606.ENSP00000340019,9606.ENSP00000501092	NPM1,HSPD1,TFAP2A
WikiPathways	WP2880	Glucocorticoid receptor pathway	6	70	1	0.0339	9606.ENSP00000254051,9606.ENSP00000259915,9606.ENSP00000296370,9606.ENSP00000361668,9606.ENSP00000371770,9606.ENSP00000421048	TNS4,POU5F1,S100P,EDN2,FGFBP1,SPINK13
Monarch	HP:0008066	Abnormal blistering of the skin	12	76	1.27	1.21e-07	9606.ENSP00000220420,9606.ENSP00000252242,9606.ENSP00000252252,9606.ENSP00000263946,9606.ENSP00000296930,9606.ENSP00000301653,9606.ENSP00000308452,9606.ENSP00000322788,9606.ENSP00000353608,9606.ENSP00000362464,9606.ENSP00000369317,9606.ENSP00000497653	TGM5,KRT5,KRT6B,PKP1,NPM1,KRT16,KRT17,MMP1,DSC3,GJB3,KRT6A,COL17A1
Monarch	HP:0033800	Blistering by anatomical location	7	20	1.62	1.23e-05	9606.ENSP00000252242,9606.ENSP00000252252,9606.ENSP00000301653,9606.ENSP00000308452,9606.ENSP00000322788,9606.ENSP00000369317,9606.ENSP00000497653	KRT5,KRT6B,KRT16,KRT17,MMP1,KRT6A,COL17A1
Monarch	HP:0100825	Cheilitis	7	20	1.62	1.23e-05	9606.ENSP00000252252,9606.ENSP00000263946,9606.ENSP00000301653,9606.ENSP00000308452,9606.ENSP00000345984,9606.ENSP00000353608,9606.ENSP00000369317	KRT6B,PKP1,KRT16,KRT17,TRAF3IP2,DSC3,KRT6A
Monarch	HP:0030318	Angular cheilitis	5	7	1.93	9.11e-05	9606.ENSP00000252252,9606.ENSP00000301653,9606.ENSP00000308452,9606.ENSP00000353608,9606.ENSP00000369317	KRT6B,KRT16,KRT17,DSC3,KRT6A
Monarch	HP:0001597	Abnormality of the nail	17	392	0.71	0.00017	9606.ENSP00000252242,9606.ENSP00000252252,9606.ENSP00000263946,9606.ENSP00000272895,9606.ENSP00000283871,9606.ENSP00000296930,9606.ENSP00000301653,9606.ENSP00000308452,9606.ENSP00000322788,9606.ENSP00000345984,9606.ENSP00000353608,9606.ENSP00000362464,9606.ENSP00000369317,9606.ENSP00000383042,9606.ENSP00000437621,9606.ENSP00000497653,9606.ENSP00000501092	KRT5,KRT6B,PKP1,ABCA12,HGD,NPM1,KRT16,KRT17,MMP1,TRAF3IP2,DSC3,GJB3,KRT6A,KDM1A,HMGA2,COL17A1,TFAP2A
Monarch	HP:0007502	Follicular hyperkeratosis	6	21	1.53	0.00017	9606.ENSP00000252252,9606.ENSP00000263946,9606.ENSP00000301653,9606.ENSP00000308452,9606.ENSP00000353608,9606.ENSP00000369317	KRT6B,PKP1,KRT16,KRT17,DSC3,KRT6A
Monarch	HP:0001231	Abnormal fingernail morphology	11	156	0.92	0.00028	9606.ENSP00000252242,9606.ENSP00000252252,9606.ENSP00000263946,9606.ENSP00000296930,9606.ENSP00000301653,9606.ENSP00000308452,9606.ENSP00000345984,9606.ENSP00000369317,9606.ENSP00000437621,9606.ENSP00000497653,9606.ENSP00000501092	KRT5,KRT6B,PKP1,NPM1,KRT16,KRT17,TRAF3IP2,KRT6A,HMGA2,COL17A1,TFAP2A
Monarch	HP:0001596	Alopecia	12	193	0.87	0.00028	9606.ENSP00000252242,9606.ENSP00000252252,9606.ENSP00000263946,9606.ENSP00000272895,9606.ENSP00000296930,9606.ENSP00000301653,9606.ENSP00000308452,9606.ENSP00000322788,9606.ENSP00000358820,9606.ENSP00000362464,9606.ENSP00000369317,9606.ENSP00000497653	KRT5,KRT6B,PKP1,ABCA12,NPM1,KRT16,KRT17,MMP1,EPS8L3,GJB3,KRT6A,COL17A1
Monarch	HP:0007446	Palmoplantar blistering	5	11	1.73	0.00028	9606.ENSP00000252242,9606.ENSP00000252252,9606.ENSP00000301653,9606.ENSP00000308452,9606.ENSP00000369317	KRT5,KRT6B,KRT16,KRT17,KRT6A
Monarch	HP:0100871	Abnormal palm morphology	17	419	0.68	0.00028	9606.ENSP00000220420,9606.ENSP00000252242,9606.ENSP00000252252,9606.ENSP00000263946,9606.ENSP00000272895,9606.ENSP00000296930,9606.ENSP00000301653,9606.ENSP00000308452,9606.ENSP00000309338,9606.ENSP00000362464,9606.ENSP00000369317,9606.ENSP00000385746,9606.ENSP00000386597,9606.ENSP00000443176,9606.ENSP00000458954,9606.ENSP00000497653,9606.ENSP00000501092	TGM5,KRT5,KRT6B,PKP1,ABCA12,NPM1,KRT16,KRT17,CLCF1,GJB3,KRT6A,SMS,DPAGT1,RSPRY1,NUP88,COL17A1,TFAP2A
Monarch	HP:0012035	Steatocystoma multiplex	4	4	2.07	0.00036	9606.ENSP00000252252,9606.ENSP00000301653,9606.ENSP00000308452,9606.ENSP00000369317	KRT6B,KRT16,KRT17,KRT6A
Monarch	HP:0025248	Eruptive vellus hair cyst	4	4	2.07	0.00036	9606.ENSP00000252252,9606.ENSP00000301653,9606.ENSP00000308452,9606.ENSP00000369317	KRT6B,KRT16,KRT17,KRT6A
Monarch	HP:0007490	Linear arrays of macular hyperkeratoses in flexural areas	4	5	1.97	0.00055	9606.ENSP00000252252,9606.ENSP00000301653,9606.ENSP00000308452,9606.ENSP00000369317	KRT6B,KRT16,KRT17,KRT6A
Monarch	HP:0007550	Hypohidrosis or hyperhidrosis	11	179	0.86	0.00055	9606.ENSP00000252242,9606.ENSP00000252252,9606.ENSP00000263946,9606.ENSP00000272895,9606.ENSP00000296930,9606.ENSP00000299339,9606.ENSP00000301653,9606.ENSP00000308452,9606.ENSP00000309338,9606.ENSP00000369317,9606.ENSP00000497653	KRT5,KRT6B,PKP1,ABCA12,NPM1,CLDN10,KRT16,KRT17,CLCF1,KRT6A,COL17A1
Monarch	HP:0000982	Palmoplantar keratoderma	10	145	0.91	0.00063	9606.ENSP00000252242,9606.ENSP00000252252,9606.ENSP00000263946,9606.ENSP00000272895,9606.ENSP00000296930,9606.ENSP00000301653,9606.ENSP00000308452,9606.ENSP00000362464,9606.ENSP00000369317,9606.ENSP00000497653	KRT5,KRT6B,PKP1,ABCA12,NPM1,KRT16,KRT17,GJB3,KRT6A,COL17A1
Monarch	HP:0006089	Palmar hyperhidrosis	5	17	1.54	0.00066	9606.ENSP00000252252,9606.ENSP00000301653,9606.ENSP00000308452,9606.ENSP00000369317,9606.ENSP00000497653	KRT6B,KRT16,KRT17,KRT6A,COL17A1
Monarch	HP:0008404	Nail dystrophy	9	113	0.97	0.00066	9606.ENSP00000252242,9606.ENSP00000252252,9606.ENSP00000263946,9606.ENSP00000296930,9606.ENSP00000301653,9606.ENSP00000308452,9606.ENSP00000322788,9606.ENSP00000369317,9606.ENSP00000497653	KRT5,KRT6B,PKP1,NPM1,KRT16,KRT17,MMP1,KRT6A,COL17A1
Monarch	HP:0100798	Fingernail dysplasia	5	17	1.54	0.00066	9606.ENSP00000252252,9606.ENSP00000301653,9606.ENSP00000308452,9606.ENSP00000369317,9606.ENSP00000501092	KRT6B,KRT16,KRT17,KRT6A,TFAP2A
Monarch	HP:0025245	Cutaneous cyst	5	18	1.52	0.00072	9606.ENSP00000252252,9606.ENSP00000301653,9606.ENSP00000308452,9606.ENSP00000369317,9606.ENSP00000501092	KRT6B,KRT16,KRT17,KRT6A,TFAP2A
Monarch	HP:0000962	Hyperkeratosis	12	238	0.77	0.00076	9606.ENSP00000252242,9606.ENSP00000252252,9606.ENSP00000263946,9606.ENSP00000272895,9606.ENSP00000296930,9606.ENSP00000301653,9606.ENSP00000308452,9606.ENSP00000345984,9606.ENSP00000353608,9606.ENSP00000362464,9606.ENSP00000369317,9606.ENSP00000497653	KRT5,KRT6B,PKP1,ABCA12,NPM1,KRT16,KRT17,TRAF3IP2,DSC3,GJB3,KRT6A,COL17A1
Monarch	HP:0008401	Onychogryposis of toenails	4	7	1.83	0.00076	9606.ENSP00000252252,9606.ENSP00000301653,9606.ENSP00000308452,9606.ENSP00000369317	KRT6B,KRT16,KRT17,KRT6A
Monarch	HP:0040211	Abnormal skin morphology of the palm	14	339	0.69	0.00084	9606.ENSP00000220420,9606.ENSP00000252242,9606.ENSP00000252252,9606.ENSP00000263946,9606.ENSP00000272895,9606.ENSP00000296930,9606.ENSP00000301653,9606.ENSP00000308452,9606.ENSP00000362464,9606.ENSP00000369317,9606.ENSP00000386597,9606.ENSP00000458954,9606.ENSP00000497653,9606.ENSP00000501092	TGM5,KRT5,KRT6B,PKP1,ABCA12,NPM1,KRT16,KRT17,GJB3,KRT6A,DPAGT1,NUP88,COL17A1,TFAP2A
Monarch	HP:0002745	Oral leukoplakia	5	21	1.45	0.001	9606.ENSP00000252252,9606.ENSP00000296930,9606.ENSP00000301653,9606.ENSP00000308452,9606.ENSP00000369317	KRT6B,NPM1,KRT16,KRT17,KRT6A
Monarch	HP:0025125	White lesion of the oral mucosa	5	21	1.45	0.001	9606.ENSP00000252252,9606.ENSP00000296930,9606.ENSP00000301653,9606.ENSP00000308452,9606.ENSP00000369317	KRT6B,NPM1,KRT16,KRT17,KRT6A
Monarch	HP:0030268	Hyperplastic callus formation	4	8	1.77	0.001	9606.ENSP00000252252,9606.ENSP00000301653,9606.ENSP00000308452,9606.ENSP00000369317	KRT6B,KRT16,KRT17,KRT6A
Monarch	HP:0011368	Epidermal thickening	14	355	0.67	0.0012	9606.ENSP00000220420,9606.ENSP00000252242,9606.ENSP00000252252,9606.ENSP00000263946,9606.ENSP00000272895,9606.ENSP00000296930,9606.ENSP00000301653,9606.ENSP00000308452,9606.ENSP00000345984,9606.ENSP00000353608,9606.ENSP00000362464,9606.ENSP00000369317,9606.ENSP00000379683,9606.ENSP00000497653	TGM5,KRT5,KRT6B,PKP1,ABCA12,NPM1,KRT16,KRT17,TRAF3IP2,DSC3,GJB3,KRT6A,CYP19A1,COL17A1
Monarch	HP:0040036	Onychogryposis of fingernail	4	9	1.72	0.0013	9606.ENSP00000252252,9606.ENSP00000301653,9606.ENSP00000308452,9606.ENSP00000369317	KRT6B,KRT16,KRT17,KRT6A
Monarch	HP:0001805	Onychogryposis	5	24	1.39	0.0015	9606.ENSP00000252242,9606.ENSP00000252252,9606.ENSP00000301653,9606.ENSP00000308452,9606.ENSP00000369317	KRT5,KRT6B,KRT16,KRT17,KRT6A
Monarch	HP:0001818	Paronychia	4	11	1.63	0.0023	9606.ENSP00000252252,9606.ENSP00000301653,9606.ENSP00000308452,9606.ENSP00000369317	KRT6B,KRT16,KRT17,KRT6A
Monarch	HP:0002164	Nail dysplasia	9	145	0.86	0.0023	9606.ENSP00000252242,9606.ENSP00000252252,9606.ENSP00000301653,9606.ENSP00000308452,9606.ENSP00000322788,9606.ENSP00000345984,9606.ENSP00000369317,9606.ENSP00000497653,9606.ENSP00000501092	KRT5,KRT6B,KRT16,KRT17,MMP1,TRAF3IP2,KRT6A,COL17A1,TFAP2A
Monarch	HP:0007410	Palmoplantar hyperhidrosis	4	12	1.59	0.0027	9606.ENSP00000252252,9606.ENSP00000301653,9606.ENSP00000308452,9606.ENSP00000369317	KRT6B,KRT16,KRT17,KRT6A
Monarch	HP:0200040	Epidermoid cyst	4	12	1.59	0.0027	9606.ENSP00000252252,9606.ENSP00000301653,9606.ENSP00000308452,9606.ENSP00000369317	KRT6B,KRT16,KRT17,KRT6A
Monarch	HP:0000975	Hyperhidrosis	8	120	0.9	0.004	9606.ENSP00000252242,9606.ENSP00000252252,9606.ENSP00000296930,9606.ENSP00000301653,9606.ENSP00000308452,9606.ENSP00000309338,9606.ENSP00000369317,9606.ENSP00000497653	KRT5,KRT6B,NPM1,KRT16,KRT17,CLCF1,KRT6A,COL17A1
Monarch	HP:0012514	Lower limb pain	5	32	1.27	0.0042	9606.ENSP00000252242,9606.ENSP00000252252,9606.ENSP00000301653,9606.ENSP00000308452,9606.ENSP00000369317	KRT5,KRT6B,KRT16,KRT17,KRT6A
Monarch	HP:0030766	Ear pain	4	15	1.5	0.005	9606.ENSP00000252252,9606.ENSP00000301653,9606.ENSP00000308452,9606.ENSP00000369317	KRT6B,KRT16,KRT17,KRT6A
Monarch	HP:0000695	Natal tooth	5	35	1.23	0.0058	9606.ENSP00000252252,9606.ENSP00000301653,9606.ENSP00000308452,9606.ENSP00000322323,9606.ENSP00000369317	KRT6B,KRT16,KRT17,FAM20C,KRT6A
Monarch	HP:0046506	Pain in head and neck region	5	35	1.23	0.0058	9606.ENSP00000252252,9606.ENSP00000301653,9606.ENSP00000308452,9606.ENSP00000369317,9606.ENSP00000497653	KRT6B,KRT16,KRT17,KRT6A,COL17A1
Monarch	HP:0011362	Abnormal hair quantity	18	682	0.49	0.007	9606.ENSP00000252242,9606.ENSP00000252252,9606.ENSP00000263946,9606.ENSP00000272895,9606.ENSP00000296930,9606.ENSP00000301653,9606.ENSP00000308452,9606.ENSP00000322788,9606.ENSP00000353608,9606.ENSP00000358820,9606.ENSP00000362464,9606.ENSP00000369317,9606.ENSP00000379683,9606.ENSP00000383042,9606.ENSP00000384949,9606.ENSP00000385746,9606.ENSP00000497653,9606.ENSP00000501092	KRT5,KRT6B,PKP1,ABCA12,NPM1,KRT16,KRT17,MMP1,DSC3,EPS8L3,GJB3,KRT6A,CYP19A1,KDM1A,PYCR1,SMS,COL17A1,TFAP2A
Monarch	HP:0000159	Abnormal lip morphology	20	878	0.43	0.0171	9606.ENSP00000216862,9606.ENSP00000252252,9606.ENSP00000263946,9606.ENSP00000272895,9606.ENSP00000301653,9606.ENSP00000308452,9606.ENSP00000309338,9606.ENSP00000322323,9606.ENSP00000326948,9606.ENSP00000333667,9606.ENSP00000345984,9606.ENSP00000353608,9606.ENSP00000369317,9606.ENSP00000371398,9606.ENSP00000383042,9606.ENSP00000384949,9606.ENSP00000385746,9606.ENSP00000443176,9606.ENSP00000458954,9606.ENSP00000501092	CYP24A1,KRT6B,PKP1,ABCA12,KRT16,KRT17,CLCF1,FAM20C,FTSJ1,SHMT2,TRAF3IP2,DSC3,KRT6A,GLIS3,KDM1A,PYCR1,SMS,RSPRY1,NUP88,TFAP2A
Monarch	HP:0011830	Abnormal oral mucosa morphology	11	305	0.63	0.0189	9606.ENSP00000252242,9606.ENSP00000252252,9606.ENSP00000296930,9606.ENSP00000301653,9606.ENSP00000308452,9606.ENSP00000322323,9606.ENSP00000322788,9606.ENSP00000369317,9606.ENSP00000384949,9606.ENSP00000452786,9606.ENSP00000497653	KRT5,KRT6B,NPM1,KRT16,KRT17,FAM20C,MMP1,KRT6A,PYCR1,ITGB3,COL17A1
Monarch	HP:0000164	Abnormality of the dentition	19	821	0.44	0.0206	9606.ENSP00000252242,9606.ENSP00000252252,9606.ENSP00000263946,9606.ENSP00000272895,9606.ENSP00000296930,9606.ENSP00000301653,9606.ENSP00000308452,9606.ENSP00000309338,9606.ENSP00000322323,9606.ENSP00000322788,9606.ENSP00000326948,9606.ENSP00000345984,9606.ENSP00000369317,9606.ENSP00000383042,9606.ENSP00000384949,9606.ENSP00000385746,9606.ENSP00000443176,9606.ENSP00000497653,9606.ENSP00000501092	KRT5,KRT6B,PKP1,ABCA12,NPM1,KRT16,KRT17,CLCF1,FAM20C,MMP1,FTSJ1,TRAF3IP2,KRT6A,KDM1A,PYCR1,SMS,RSPRY1,COL17A1,TFAP2A
Monarch	HP:0011138	Abnormality of skin adnexa morphology	23	1165	0.37	0.037	9606.ENSP00000252242,9606.ENSP00000252252,9606.ENSP00000263946,9606.ENSP00000272895,9606.ENSP00000283871,9606.ENSP00000296930,9606.ENSP00000301653,9606.ENSP00000308452,9606.ENSP00000322323,9606.ENSP00000322788,9606.ENSP00000333667,9606.ENSP00000345984,9606.ENSP00000353608,9606.ENSP00000358820,9606.ENSP00000362464,9606.ENSP00000369317,9606.ENSP00000379683,9606.ENSP00000383042,9606.ENSP00000384949,9606.ENSP00000385746,9606.ENSP00000437621,9606.ENSP00000497653,9606.ENSP00000501092	KRT5,KRT6B,PKP1,ABCA12,HGD,NPM1,KRT16,KRT17,FAM20C,MMP1,SHMT2,TRAF3IP2,DSC3,EPS8L3,GJB3,KRT6A,CYP19A1,KDM1A,PYCR1,SMS,HMGA2,COL17A1,TFAP2A
Monarch	HP:0001057	Aplasia cutis congenita	4	30	1.2	0.0422	9606.ENSP00000252242,9606.ENSP00000322788,9606.ENSP00000497653,9606.ENSP00000501092	KRT5,MMP1,COL17A1,TFAP2A
Monarch	HP:0200097	Oral mucosal blisters	3	11	1.51	0.0448	9606.ENSP00000252242,9606.ENSP00000322788,9606.ENSP00000497653	KRT5,MMP1,COL17A1
Monarch	HP:0011355	Localized skin lesion	17	738	0.43	0.0483	9606.ENSP00000220420,9606.ENSP00000252242,9606.ENSP00000252252,9606.ENSP00000296930,9606.ENSP00000301653,9606.ENSP00000308452,9606.ENSP00000322788,9606.ENSP00000345984,9606.ENSP00000353608,9606.ENSP00000362464,9606.ENSP00000363313,9606.ENSP00000369317,9606.ENSP00000384949,9606.ENSP00000386597,9606.ENSP00000437621,9606.ENSP00000497653,9606.ENSP00000501092	TGM5,KRT5,KRT6B,NPM1,KRT16,KRT17,MMP1,TRAF3IP2,DSC3,GJB3,PRPF4,KRT6A,PYCR1,DPAGT1,HMGA2,COL17A1,TFAP2A
DISEASES	DOID:161	Keratosis	8	59	1.2	0.00041	9606.ENSP00000070846,9606.ENSP00000252242,9606.ENSP00000252252,9606.ENSP00000283871,9606.ENSP00000301653,9606.ENSP00000308452,9606.ENSP00000362464,9606.ENSP00000369317	PKP2,KRT5,KRT6B,HGD,KRT16,KRT17,GJB3,KRT6A
DISEASES	DOID:3390	Palmoplantar keratosis	7	46	1.25	0.00067	9606.ENSP00000070846,9606.ENSP00000252252,9606.ENSP00000283871,9606.ENSP00000301653,9606.ENSP00000308452,9606.ENSP00000362464,9606.ENSP00000369317	PKP2,KRT6B,HGD,KRT16,KRT17,GJB3,KRT6A
DISEASES	DOID:0050449	Pachyonychia congenita	4	5	1.97	0.0009	9606.ENSP00000252252,9606.ENSP00000301653,9606.ENSP00000308452,9606.ENSP00000369317	KRT6B,KRT16,KRT17,KRT6A
DISEASES	DOID:16	Integumentary system disease	19	575	0.59	0.0009	9606.ENSP00000070846,9606.ENSP00000220420,9606.ENSP00000252242,9606.ENSP00000252252,9606.ENSP00000272895,9606.ENSP00000283871,9606.ENSP00000301653,9606.ENSP00000303174,9606.ENSP00000308452,9606.ENSP00000345984,9606.ENSP00000353608,9606.ENSP00000356310,9606.ENSP00000358820,9606.ENSP00000362464,9606.ENSP00000369317,9606.ENSP00000377546,9606.ENSP00000384949,9606.ENSP00000437621,9606.ENSP00000497653	PKP2,TGM5,KRT5,KRT6B,ABCA12,HGD,KRT16,UGT1A6,KRT17,TRAF3IP2,DSC3,RAET1L,EPS8L3,GJB3,KRT6A,KRT15,PYCR1,HMGA2,COL17A1
DISEASES	DOID:37	Skin disease	18	518	0.61	0.0009	9606.ENSP00000070846,9606.ENSP00000220420,9606.ENSP00000252242,9606.ENSP00000252252,9606.ENSP00000272895,9606.ENSP00000283871,9606.ENSP00000301653,9606.ENSP00000303174,9606.ENSP00000308452,9606.ENSP00000345984,9606.ENSP00000353608,9606.ENSP00000356310,9606.ENSP00000362464,9606.ENSP00000369317,9606.ENSP00000377546,9606.ENSP00000384949,9606.ENSP00000437621,9606.ENSP00000497653	PKP2,TGM5,KRT5,KRT6B,ABCA12,HGD,KRT16,UGT1A6,KRT17,TRAF3IP2,DSC3,RAET1L,GJB3,KRT6A,KRT15,PYCR1,HMGA2,COL17A1
DISEASES	DOID:0050428	Nonepidermolytic palmoplantar keratoderma	4	10	1.67	0.0035	9606.ENSP00000070846,9606.ENSP00000252252,9606.ENSP00000301653,9606.ENSP00000369317	PKP2,KRT6B,KRT16,KRT6A
DISEASES	DOID:0111556	Steatocystoma multiplex	3	3	2.07	0.0075	9606.ENSP00000252252,9606.ENSP00000308452,9606.ENSP00000369317	KRT6B,KRT17,KRT6A
TISSUES	BTO:0000634	Integument	50	2112	0.45	3.09e-08	9606.ENSP00000002596,9606.ENSP00000238788,9606.ENSP00000245206,9606.ENSP00000252242,9606.ENSP00000252252,9606.ENSP00000253354,9606.ENSP00000257118,9606.ENSP00000261292,9606.ENSP00000262139,9606.ENSP00000263946,9606.ENSP00000268379,9606.ENSP00000269489,9606.ENSP00000273610,9606.ENSP00000296930,9606.ENSP00000301653,9606.ENSP00000303532,9606.ENSP00000306461,9606.ENSP00000308452,9606.ENSP00000313007,9606.ENSP00000313571,9606.ENSP00000315299,9606.ENSP00000321874,9606.ENSP00000322788,9606.ENSP00000323065,9606.ENSP00000337065,9606.ENSP00000340019,9606.ENSP00000341826,9606.ENSP00000353608,9606.ENSP00000357746,9606.ENSP00000358470,9606.ENSP00000359013,9606.ENSP00000359956,9606.ENSP00000362464,9606.ENSP00000364028,9606.ENSP00000364620,9606.ENSP00000369317,9606.ENSP00000372221,9606.ENSP00000374265,9606.ENSP00000375829,9606.ENSP00000377546,9606.ENSP00000383042,9606.ENSP00000385089,9606.ENSP00000437955,9606.ENSP00000450540,9606.ENSP00000451291,9606.ENSP00000452786,9606.ENSP00000484640,9606.ENSP00000498748,9606.ENSP00000499289,9606.ENSP00000501092	HS3ST1,TMEM214,GOT2,KRT5,KRT6B,BPIFB1,PHC2,LIPG,WIPI1,PKP1,UQCRC2,SERPINB13,UCN2,NPM1,KRT16,DEFB4A,SPRR1B,KRT17,PABPC1,LGALS7B,CALML3,B3GNT3,MMP1,GADD45GIP1,CXCL14,HSPD1,HNRNPA1,DSC3,SPRR2D,VTCN1,TNFRSF6B,ELOVL5,GJB3,ECE1,PADI1,KRT6A,SERPINB5,GPX2,LAD1,KRT15,KDM1A,TMEM45A,HIF1A,SERPINA3,HNRNPC,ITGB3,B3GNT6,GREM1,S100A2,TFAP2A
TISSUES	BTO:0001253	Skin	33	1151	0.53	1.12e-06	9606.ENSP00000252242,9606.ENSP00000252252,9606.ENSP00000262139,9606.ENSP00000263946,9606.ENSP00000268379,9606.ENSP00000269489,9606.ENSP00000296930,9606.ENSP00000301653,9606.ENSP00000303532,9606.ENSP00000306461,9606.ENSP00000308452,9606.ENSP00000313007,9606.ENSP00000313571,9606.ENSP00000315299,9606.ENSP00000322788,9606.ENSP00000323065,9606.ENSP00000340019,9606.ENSP00000341826,9606.ENSP00000353608,9606.ENSP00000357746,9606.ENSP00000359956,9606.ENSP00000362464,9606.ENSP00000364620,9606.ENSP00000369317,9606.ENSP00000375829,9606.ENSP00000377546,9606.ENSP00000383042,9606.ENSP00000385089,9606.ENSP00000450540,9606.ENSP00000451291,9606.ENSP00000452786,9606.ENSP00000498748,9606.ENSP00000499289	KRT5,KRT6B,WIPI1,PKP1,UQCRC2,SERPINB13,NPM1,KRT16,DEFB4A,SPRR1B,KRT17,PABPC1,LGALS7B,CALML3,MMP1,GADD45GIP1,HSPD1,HNRNPA1,DSC3,SPRR2D,ELOVL5,GJB3,PADI1,KRT6A,LAD1,KRT15,KDM1A,TMEM45A,SERPINA3,HNRNPC,ITGB3,GREM1,S100A2
TISSUES	BTO:0000058	Alimentary canal	43	2021	0.4	1.06e-05	9606.ENSP00000238788,9606.ENSP00000245206,9606.ENSP00000252242,9606.ENSP00000256644,9606.ENSP00000260227,9606.ENSP00000268379,9606.ENSP00000268802,9606.ENSP00000279441,9606.ENSP00000296861,9606.ENSP00000296930,9606.ENSP00000301653,9606.ENSP00000313007,9606.ENSP00000313600,9606.ENSP00000315299,9606.ENSP00000321874,9606.ENSP00000333667,9606.ENSP00000333947,9606.ENSP00000340019,9606.ENSP00000341826,9606.ENSP00000343445,9606.ENSP00000345984,9606.ENSP00000352584,9606.ENSP00000358820,9606.ENSP00000360299,9606.ENSP00000361471,9606.ENSP00000361668,9606.ENSP00000362108,9606.ENSP00000363313,9606.ENSP00000366047,9606.ENSP00000369317,9606.ENSP00000372221,9606.ENSP00000374265,9606.ENSP00000384949,9606.ENSP00000385746,9606.ENSP00000391490,9606.ENSP00000399457,9606.ENSP00000416037,9606.ENSP00000437955,9606.ENSP00000451291,9606.ENSP00000460871,9606.ENSP00000484640,9606.ENSP00000497653,9606.ENSP00000498748	TMEM214,GOT2,KRT5,LAMTOR5,MMP7,UQCRC2,NOB1,MMP10,TNFRSF21,NPM1,KRT16,PABPC1,ATP10B,CALML3,B3GNT3,SHMT2,CHST15,HSPD1,HNRNPA1,SERPINB4,TRAF3IP2,AKR1B10,EPS8L3,ADGRF1,ASS1,EDN2,LCN2,PRPF4,KLK6,KRT6A,SERPINB5,GPX2,PYCR1,SMS,AGR2,DDOST,TMPRSS4,HIF1A,HNRNPC,RSL1D1,B3GNT6,COL17A1,GREM1
TISSUES	BTO:0001491	Viscus	78	5378	0.23	4.79e-05	9606.ENSP00000070846,9606.ENSP00000217407,9606.ENSP00000238788,9606.ENSP00000245206,9606.ENSP00000252242,9606.ENSP00000256644,9606.ENSP00000259915,9606.ENSP00000260227,9606.ENSP00000260843,9606.ENSP00000261196,9606.ENSP00000263657,9606.ENSP00000264717,9606.ENSP00000264954,9606.ENSP00000265077,9606.ENSP00000268379,9606.ENSP00000268802,9606.ENSP00000279441,9606.ENSP00000280612,9606.ENSP00000283871,9606.ENSP00000286955,9606.ENSP00000296677,9606.ENSP00000296861,9606.ENSP00000296930,9606.ENSP00000299339,9606.ENSP00000301653,9606.ENSP00000303174,9606.ENSP00000308452,9606.ENSP00000313007,9606.ENSP00000313600,9606.ENSP00000314129,9606.ENSP00000315299,9606.ENSP00000321874,9606.ENSP00000329403,9606.ENSP00000333667,9606.ENSP00000333947,9606.ENSP00000337065,9606.ENSP00000340019,9606.ENSP00000341826,9606.ENSP00000343445,9606.ENSP00000345984,9606.ENSP00000352584,9606.ENSP00000355580,9606.ENSP00000357113,9606.ENSP00000358820,9606.ENSP00000359956,9606.ENSP00000360299,9606.ENSP00000361471,9606.ENSP00000361668,9606.ENSP00000362108,9606.ENSP00000363313,9606.ENSP00000364028,9606.ENSP00000366047,9606.ENSP00000369317,9606.ENSP00000371770,9606.ENSP00000372221,9606.ENSP00000373364,9606.ENSP00000374265,9606.ENSP00000375829,9606.ENSP00000377546,9606.ENSP00000383042,9606.ENSP00000384949,9606.ENSP00000385746,9606.ENSP00000386380,9606.ENSP00000391490,9606.ENSP00000392906,9606.ENSP00000399457,9606.ENSP00000416037,9606.ENSP00000436126,9606.ENSP00000437955,9606.ENSP00000445633,9606.ENSP00000450540,9606.ENSP00000451291,9606.ENSP00000452786,9606.ENSP00000458954,9606.ENSP00000460871,9606.ENSP00000484640,9606.ENSP00000497653,9606.ENSP00000498748	PKP2,LBP,TMEM214,GOT2,KRT5,LAMTOR5,POU5F1,MMP7,GPR87,SLCO1B3,PNO1,GCKR,GRPEL1,VCAN,UQCRC2,NOB1,MMP10,SLC7A11,HGD,FUT6,F2RL1,TNFRSF21,NPM1,CLDN10,KRT16,UGT1A6,KRT17,PABPC1,ATP10B,TFE3,CALML3,B3GNT3,PCP4,SHMT2,CHST15,CXCL14,HSPD1,HNRNPA1,SERPINB4,TRAF3IP2,AKR1B10,KCNK1,IFI16,EPS8L3,ELOVL5,ADGRF1,ASS1,EDN2,LCN2,PRPF4,ECE1,KLK6,KRT6A,FGFBP1,SERPINB5,GOLM1,GPX2,LAD1,KRT15,KDM1A,PYCR1,SMS,IL1R1,AGR2,PLEKHG2,DDOST,TMPRSS4,SAA2,HIF1A,H2BC8,SERPINA3,HNRNPC,ITGB3,NUP88,RSL1D1,B3GNT6,COL17A1,GREM1
TISSUES	BTO:0001489	Whole body	141	13099	0.1	7.61e-05	9606.ENSP00000002596,9606.ENSP00000070846,9606.ENSP00000217407,9606.ENSP00000220420,9606.ENSP00000238788,9606.ENSP00000245206,9606.ENSP00000252242,9606.ENSP00000252252,9606.ENSP00000253354,9606.ENSP00000254051,9606.ENSP00000256644,9606.ENSP00000257118,9606.ENSP00000257264,9606.ENSP00000259915,9606.ENSP00000260227,9606.ENSP00000260843,9606.ENSP00000261196,9606.ENSP00000261292,9606.ENSP00000261800,9606.ENSP00000262139,9606.ENSP00000263245,9606.ENSP00000263657,9606.ENSP00000263946,9606.ENSP00000264039,9606.ENSP00000264218,9606.ENSP00000264717,9606.ENSP00000264954,9606.ENSP00000264995,9606.ENSP00000265077,9606.ENSP00000268379,9606.ENSP00000268802,9606.ENSP00000269489,9606.ENSP00000272895,9606.ENSP00000273610,9606.ENSP00000279441,9606.ENSP00000280612,9606.ENSP00000283871,9606.ENSP00000286955,9606.ENSP00000287275,9606.ENSP00000295228,9606.ENSP00000296370,9606.ENSP00000296677,9606.ENSP00000296861,9606.ENSP00000296930,9606.ENSP00000299339,9606.ENSP00000301263,9606.ENSP00000301653,9606.ENSP00000303174,9606.ENSP00000303532,9606.ENSP00000306449,9606.ENSP00000306461,9606.ENSP00000308452,9606.ENSP00000311364,9606.ENSP00000313007,9606.ENSP00000313571,9606.ENSP00000313600,9606.ENSP00000314129,9606.ENSP00000315299,9606.ENSP00000321874,9606.ENSP00000322323,9606.ENSP00000322788,9606.ENSP00000322837,9606.ENSP00000323065,9606.ENSP00000326948,9606.ENSP00000329403,9606.ENSP00000333667,9606.ENSP00000333947,9606.ENSP00000337065,9606.ENSP00000338283,9606.ENSP00000340019,9606.ENSP00000341826,9606.ENSP00000343445,9606.ENSP00000345984,9606.ENSP00000348215,9606.ENSP00000352584,9606.ENSP00000353608,9606.ENSP00000355580,9606.ENSP00000357113,9606.ENSP00000357746,9606.ENSP00000358470,9606.ENSP00000358820,9606.ENSP00000359013,9606.ENSP00000359956,9606.ENSP00000360299,9606.ENSP00000361471,9606.ENSP00000361668,9606.ENSP00000362095,9606.ENSP00000362108,9606.ENSP00000362464,9606.ENSP00000362814,9606.ENSP00000363313,9606.ENSP00000364028,9606.ENSP00000364620,9606.ENSP00000366047,9606.ENSP00000369317,9606.ENSP00000370981,9606.ENSP00000371770,9606.ENSP00000372221,9606.ENSP00000373364,9606.ENSP00000374265,9606.ENSP00000375829,9606.ENSP00000377047,9606.ENSP00000377520,9606.ENSP00000377546,9606.ENSP00000379683,9606.ENSP00000382379,9606.ENSP00000383042,9606.ENSP00000384302,9606.ENSP00000384794,9606.ENSP00000384949,9606.ENSP00000385089,9606.ENSP00000385746,9606.ENSP00000386380,9606.ENSP00000386597,9606.ENSP00000386862,9606.ENSP00000391490,9606.ENSP00000392906,9606.ENSP00000399457,9606.ENSP00000416037,9606.ENSP00000424198,9606.ENSP00000428205,9606.ENSP00000428876,9606.ENSP00000436126,9606.ENSP00000437621,9606.ENSP00000437955,9606.ENSP00000440207,9606.ENSP00000443176,9606.ENSP00000445633,9606.ENSP00000450540,9606.ENSP00000451291,9606.ENSP00000452786,9606.ENSP00000458954,9606.ENSP00000460871,9606.ENSP00000467266,9606.ENSP00000484640,9606.ENSP00000497653,9606.ENSP00000497744,9606.ENSP00000498748,9606.ENSP00000499289,9606.ENSP00000501092,9606.ENSP00000501254	HS3ST1,PKP2,LBP,TGM5,TMEM214,GOT2,KRT5,KRT6B,BPIFB1,TNS4,LAMTOR5,PHC2,TCN1,POU5F1,MMP7,GPR87,SLCO1B3,LIPG,FAT2,WIPI1,ARFGAP3,PNO1,PKP1,GPC1,NMU,GCKR,GRPEL1,MRPL3,VCAN,UQCRC2,NOB1,SERPINB13,ABCA12,UCN2,MMP10,SLC7A11,HGD,FUT6,GLYATL2,INHBB,S100P,F2RL1,TNFRSF21,NPM1,CLDN10,LY6D,KRT16,UGT1A6,DEFB4A,GPR37,SPRR1B,KRT17,MUCL1,PABPC1,LGALS7B,ATP10B,TFE3,CALML3,B3GNT3,FAM20C,MMP1,TMEM40,GADD45GIP1,FTSJ1,PCP4,SHMT2,CHST15,CXCL14,NPAS2,HSPD1,HNRNPA1,SERPINB4,TRAF3IP2,SH3PXD2A,AKR1B10,DSC3,KCNK1,IFI16,SPRR2D,VTCN1,EPS8L3,TNFRSF6B,ELOVL5,ADGRF1,ASS1,EDN2,SRPX2,LCN2,GJB3,SERINC2,PRPF4,ECE1,PADI1,KLK6,KRT6A,LZTS1,FGFBP1,SERPINB5,GOLM1,GPX2,LAD1,PTPRZ1,SYT12,KRT15,CYP19A1,ANKRD28,KDM1A,WDR43,A4GALT,PYCR1,TMEM45A,SMS,IL1R1,DPAGT1,SH3BP4,AGR2,PLEKHG2,DDOST,TMPRSS4,KLHL2,FBXO32,FAM83A,SAA2,HMGA2,HIF1A,TBC1D30,RSPRY1,H2BC8,SERPINA3,HNRNPC,ITGB3,NUP88,RSL1D1,COX6B2,B3GNT6,COL17A1,CTPS1,GREM1,S100A2,TFAP2A,ALDH3B2
TISSUES	BTO:0001090	Mouth	19	532	0.62	8.35e-05	9606.ENSP00000252242,9606.ENSP00000253354,9606.ENSP00000264039,9606.ENSP00000269489,9606.ENSP00000280612,9606.ENSP00000296930,9606.ENSP00000301263,9606.ENSP00000303532,9606.ENSP00000306461,9606.ENSP00000308452,9606.ENSP00000337065,9606.ENSP00000357746,9606.ENSP00000369317,9606.ENSP00000371770,9606.ENSP00000377546,9606.ENSP00000384794,9606.ENSP00000428876,9606.ENSP00000497653,9606.ENSP00000501254	KRT5,BPIFB1,GPC1,SERPINB13,SLC7A11,NPM1,LY6D,DEFB4A,SPRR1B,KRT17,CXCL14,SPRR2D,KRT6A,FGFBP1,KRT15,A4GALT,FAM83A,COL17A1,ALDH3B2
TISSUES	BTO:0000404	Epidermis	14	293	0.75	0.00012	9606.ENSP00000252242,9606.ENSP00000252252,9606.ENSP00000263946,9606.ENSP00000301653,9606.ENSP00000306461,9606.ENSP00000313571,9606.ENSP00000323065,9606.ENSP00000353608,9606.ENSP00000357746,9606.ENSP00000364620,9606.ENSP00000377546,9606.ENSP00000385089,9606.ENSP00000452786,9606.ENSP00000499289	KRT5,KRT6B,PKP1,KRT16,SPRR1B,LGALS7B,GADD45GIP1,DSC3,SPRR2D,PADI1,KRT15,TMEM45A,ITGB3,S100A2
TISSUES	BTO:0001470	Epidermal cell	11	197	0.82	0.00047	9606.ENSP00000252242,9606.ENSP00000252252,9606.ENSP00000301653,9606.ENSP00000306461,9606.ENSP00000323065,9606.ENSP00000353608,9606.ENSP00000357746,9606.ENSP00000377546,9606.ENSP00000385089,9606.ENSP00000452786,9606.ENSP00000499289	KRT5,KRT6B,KRT16,SPRR1B,GADD45GIP1,DSC3,SPRR2D,KRT15,TMEM45A,ITGB3,S100A2
TISSUES	BTO:0000042	Animal	152	15148	0.07	0.00049	9606.ENSP00000002596,9606.ENSP00000070846,9606.ENSP00000161006,9606.ENSP00000217407,9606.ENSP00000220420,9606.ENSP00000238788,9606.ENSP00000245206,9606.ENSP00000252242,9606.ENSP00000252252,9606.ENSP00000253354,9606.ENSP00000254051,9606.ENSP00000256644,9606.ENSP00000257118,9606.ENSP00000257264,9606.ENSP00000259915,9606.ENSP00000260227,9606.ENSP00000260843,9606.ENSP00000261196,9606.ENSP00000261292,9606.ENSP00000261800,9606.ENSP00000262139,9606.ENSP00000263245,9606.ENSP00000263657,9606.ENSP00000263946,9606.ENSP00000264039,9606.ENSP00000264218,9606.ENSP00000264717,9606.ENSP00000264954,9606.ENSP00000264995,9606.ENSP00000265077,9606.ENSP00000268379,9606.ENSP00000268802,9606.ENSP00000269489,9606.ENSP00000272895,9606.ENSP00000273610,9606.ENSP00000279441,9606.ENSP00000280612,9606.ENSP00000283871,9606.ENSP00000286955,9606.ENSP00000287275,9606.ENSP00000295228,9606.ENSP00000296370,9606.ENSP00000296677,9606.ENSP00000296861,9606.ENSP00000296930,9606.ENSP00000299339,9606.ENSP00000301263,9606.ENSP00000301653,9606.ENSP00000303174,9606.ENSP00000303532,9606.ENSP00000304501,9606.ENSP00000306449,9606.ENSP00000306461,9606.ENSP00000308452,9606.ENSP00000309338,9606.ENSP00000311364,9606.ENSP00000313007,9606.ENSP00000313571,9606.ENSP00000313600,9606.ENSP00000314129,9606.ENSP00000315299,9606.ENSP00000321874,9606.ENSP00000322323,9606.ENSP00000322788,9606.ENSP00000322837,9606.ENSP00000323065,9606.ENSP00000326948,9606.ENSP00000329403,9606.ENSP00000333667,9606.ENSP00000333947,9606.ENSP00000337065,9606.ENSP00000338283,9606.ENSP00000340019,9606.ENSP00000341826,9606.ENSP00000343445,9606.ENSP00000345984,9606.ENSP00000348215,9606.ENSP00000352584,9606.ENSP00000353608,9606.ENSP00000355580,9606.ENSP00000356853,9606.ENSP00000357113,9606.ENSP00000357746,9606.ENSP00000358470,9606.ENSP00000358820,9606.ENSP00000359013,9606.ENSP00000359393,9606.ENSP00000359956,9606.ENSP00000360299,9606.ENSP00000361471,9606.ENSP00000361668,9606.ENSP00000362095,9606.ENSP00000362108,9606.ENSP00000362464,9606.ENSP00000362814,9606.ENSP00000363313,9606.ENSP00000363999,9606.ENSP00000364028,9606.ENSP00000364620,9606.ENSP00000366047,9606.ENSP00000369317,9606.ENSP00000370981,9606.ENSP00000371169,9606.ENSP00000371398,9606.ENSP00000371770,9606.ENSP00000372221,9606.ENSP00000373364,9606.ENSP00000374265,9606.ENSP00000375829,9606.ENSP00000377047,9606.ENSP00000377520,9606.ENSP00000377546,9606.ENSP00000379368,9606.ENSP00000379683,9606.ENSP00000382379,9606.ENSP00000383042,9606.ENSP00000384302,9606.ENSP00000384794,9606.ENSP00000384949,9606.ENSP00000385089,9606.ENSP00000385746,9606.ENSP00000386380,9606.ENSP00000386597,9606.ENSP00000386862,9606.ENSP00000391490,9606.ENSP00000392906,9606.ENSP00000399457,9606.ENSP00000402338,9606.ENSP00000416037,9606.ENSP00000418018,9606.ENSP00000424198,9606.ENSP00000428205,9606.ENSP00000428876,9606.ENSP00000436126,9606.ENSP00000437621,9606.ENSP00000437955,9606.ENSP00000440207,9606.ENSP00000443176,9606.ENSP00000445633,9606.ENSP00000450540,9606.ENSP00000451291,9606.ENSP00000452786,9606.ENSP00000458954,9606.ENSP00000460871,9606.ENSP00000467266,9606.ENSP00000484640,9606.ENSP00000497653,9606.ENSP00000497744,9606.ENSP00000498748,9606.ENSP00000499289,9606.ENSP00000501092,9606.ENSP00000501254	HS3ST1,PKP2,PRSS22,LBP,TGM5,TMEM214,GOT2,KRT5,KRT6B,BPIFB1,TNS4,LAMTOR5,PHC2,TCN1,POU5F1,MMP7,GPR87,SLCO1B3,LIPG,FAT2,WIPI1,ARFGAP3,PNO1,PKP1,GPC1,NMU,GCKR,GRPEL1,MRPL3,VCAN,UQCRC2,NOB1,SERPINB13,ABCA12,UCN2,MMP10,SLC7A11,HGD,FUT6,GLYATL2,INHBB,S100P,F2RL1,TNFRSF21,NPM1,CLDN10,LY6D,KRT16,UGT1A6,DEFB4A,ADORA2B,GPR37,SPRR1B,KRT17,CLCF1,MUCL1,PABPC1,LGALS7B,ATP10B,TFE3,CALML3,B3GNT3,FAM20C,MMP1,TMEM40,GADD45GIP1,FTSJ1,PCP4,SHMT2,CHST15,CXCL14,NPAS2,HSPD1,HNRNPA1,SERPINB4,TRAF3IP2,SH3PXD2A,AKR1B10,DSC3,KCNK1,UCK2,IFI16,SPRR2D,VTCN1,EPS8L3,TNFRSF6B,HMGB3,ELOVL5,ADGRF1,ASS1,EDN2,SRPX2,LCN2,GJB3,SERINC2,PRPF4,MRPL50,ECE1,PADI1,KLK6,KRT6A,LZTS1,RCL1,GLIS3,FGFBP1,SERPINB5,GOLM1,GPX2,LAD1,PTPRZ1,SYT12,KRT15,ZNF35,CYP19A1,ANKRD28,KDM1A,WDR43,A4GALT,PYCR1,TMEM45A,SMS,IL1R1,DPAGT1,SH3BP4,AGR2,PLEKHG2,DDOST,RPF2,TMPRSS4,IFNE,KLHL2,FBXO32,FAM83A,SAA2,HMGA2,HIF1A,TBC1D30,RSPRY1,H2BC8,SERPINA3,HNRNPC,ITGB3,NUP88,RSL1D1,COX6B2,B3GNT6,COL17A1,CTPS1,GREM1,S100A2,TFAP2A,ALDH3B2
TISSUES	BTO:0000667	Keratinocyte	8	113	0.92	0.0019	9606.ENSP00000252252,9606.ENSP00000301653,9606.ENSP00000306461,9606.ENSP00000323065,9606.ENSP00000353608,9606.ENSP00000357746,9606.ENSP00000452786,9606.ENSP00000499289	KRT6B,KRT16,SPRR1B,GADD45GIP1,DSC3,SPRR2D,ITGB3,S100A2
TISSUES	BTO:0002860	Oral mucosa	4	14	1.53	0.0026	9606.ENSP00000252242,9606.ENSP00000296930,9606.ENSP00000303532,9606.ENSP00000337065	KRT5,NPM1,DEFB4A,CXCL14
TISSUES	BTO:0000511	Gastrointestinal tract	33	1816	0.33	0.0044	9606.ENSP00000238788,9606.ENSP00000245206,9606.ENSP00000256644,9606.ENSP00000260227,9606.ENSP00000268379,9606.ENSP00000268802,9606.ENSP00000296861,9606.ENSP00000296930,9606.ENSP00000313007,9606.ENSP00000313600,9606.ENSP00000321874,9606.ENSP00000333947,9606.ENSP00000340019,9606.ENSP00000341826,9606.ENSP00000345984,9606.ENSP00000352584,9606.ENSP00000358820,9606.ENSP00000360299,9606.ENSP00000361471,9606.ENSP00000361668,9606.ENSP00000362108,9606.ENSP00000363313,9606.ENSP00000366047,9606.ENSP00000372221,9606.ENSP00000374265,9606.ENSP00000384949,9606.ENSP00000385746,9606.ENSP00000391490,9606.ENSP00000416037,9606.ENSP00000451291,9606.ENSP00000460871,9606.ENSP00000484640,9606.ENSP00000498748	TMEM214,GOT2,LAMTOR5,MMP7,UQCRC2,NOB1,TNFRSF21,NPM1,PABPC1,ATP10B,B3GNT3,CHST15,HSPD1,HNRNPA1,TRAF3IP2,AKR1B10,EPS8L3,ADGRF1,ASS1,EDN2,LCN2,PRPF4,KLK6,SERPINB5,GPX2,PYCR1,SMS,AGR2,TMPRSS4,HNRNPC,RSL1D1,B3GNT6,GREM1
TISSUES	BTO:0001208	Larynx	5	37	1.2	0.0044	9606.ENSP00000252242,9606.ENSP00000252252,9606.ENSP00000308452,9606.ENSP00000313007,9606.ENSP00000369317	KRT5,KRT6B,KRT17,PABPC1,KRT6A
TISSUES	BTO:0000959	Esophagus	7	109	0.88	0.0086	9606.ENSP00000252242,9606.ENSP00000279441,9606.ENSP00000301653,9606.ENSP00000315299,9606.ENSP00000343445,9606.ENSP00000362108,9606.ENSP00000372221	KRT5,MMP10,KRT16,CALML3,SERPINB4,LCN2,SERPINB5
TISSUES	BTO:0000648	Intestine	26	1349	0.36	0.0118	9606.ENSP00000238788,9606.ENSP00000245206,9606.ENSP00000256644,9606.ENSP00000260227,9606.ENSP00000268802,9606.ENSP00000296861,9606.ENSP00000296930,9606.ENSP00000313007,9606.ENSP00000313600,9606.ENSP00000333947,9606.ENSP00000340019,9606.ENSP00000341826,9606.ENSP00000345984,9606.ENSP00000352584,9606.ENSP00000358820,9606.ENSP00000360299,9606.ENSP00000361471,9606.ENSP00000363313,9606.ENSP00000372221,9606.ENSP00000374265,9606.ENSP00000385746,9606.ENSP00000391490,9606.ENSP00000416037,9606.ENSP00000460871,9606.ENSP00000484640,9606.ENSP00000498748	TMEM214,GOT2,LAMTOR5,MMP7,NOB1,TNFRSF21,NPM1,PABPC1,ATP10B,CHST15,HSPD1,HNRNPA1,TRAF3IP2,AKR1B10,EPS8L3,ADGRF1,ASS1,PRPF4,SERPINB5,GPX2,SMS,AGR2,TMPRSS4,RSL1D1,B3GNT6,GREM1
TISSUES	BTO:0001340	Bronchus	4	25	1.28	0.0126	9606.ENSP00000252242,9606.ENSP00000296930,9606.ENSP00000437955,9606.ENSP00000499289	KRT5,NPM1,HIF1A,S100A2
TISSUES	BTO:0001385	Tongue	8	161	0.77	0.0126	9606.ENSP00000264039,9606.ENSP00000280612,9606.ENSP00000301263,9606.ENSP00000306461,9606.ENSP00000308452,9606.ENSP00000357746,9606.ENSP00000371770,9606.ENSP00000377546	GPC1,SLC7A11,LY6D,SPRR1B,KRT17,SPRR2D,FGFBP1,KRT15
TISSUES	BTO:0002922	Bronchial epithelial cell	3	9	1.59	0.0147	9606.ENSP00000252242,9606.ENSP00000437955,9606.ENSP00000499289	KRT5,HIF1A,S100A2
TISSUES	BTO:0000828	Throat	9	234	0.66	0.0244	9606.ENSP00000252242,9606.ENSP00000252252,9606.ENSP00000296930,9606.ENSP00000308452,9606.ENSP00000313007,9606.ENSP00000322788,9606.ENSP00000369317,9606.ENSP00000428876,9606.ENSP00000436126	KRT5,KRT6B,NPM1,KRT17,PABPC1,MMP1,KRT6A,FAM83A,SAA2
TISSUES	BTO:0001129	Prostate gland	13	476	0.51	0.0274	9606.ENSP00000002596,9606.ENSP00000238788,9606.ENSP00000252242,9606.ENSP00000257118,9606.ENSP00000283871,9606.ENSP00000296930,9606.ENSP00000313007,9606.ENSP00000341826,9606.ENSP00000358470,9606.ENSP00000369317,9606.ENSP00000372221,9606.ENSP00000374265,9606.ENSP00000501092	HS3ST1,TMEM214,KRT5,PHC2,HGD,NPM1,PABPC1,HNRNPA1,VTCN1,KRT6A,SERPINB5,GPX2,TFAP2A
TISSUES	BTO:0000136	Bronchoalveolar system	5	65	0.96	0.0311	9606.ENSP00000252242,9606.ENSP00000253354,9606.ENSP00000296930,9606.ENSP00000437955,9606.ENSP00000499289	KRT5,BPIFB1,NPM1,HIF1A,S100A2
COMPARTMENTS	GOCC:0005576	Extracellular region	44	2079	0.4	2.25e-05	9606.ENSP00000161006,9606.ENSP00000217407,9606.ENSP00000245206,9606.ENSP00000252242,9606.ENSP00000253354,9606.ENSP00000257264,9606.ENSP00000260227,9606.ENSP00000261292,9606.ENSP00000264039,9606.ENSP00000264218,9606.ENSP00000265077,9606.ENSP00000273610,9606.ENSP00000279441,9606.ENSP00000286955,9606.ENSP00000295228,9606.ENSP00000301263,9606.ENSP00000303532,9606.ENSP00000309338,9606.ENSP00000313007,9606.ENSP00000315299,9606.ENSP00000322323,9606.ENSP00000322788,9606.ENSP00000337065,9606.ENSP00000340019,9606.ENSP00000341826,9606.ENSP00000352584,9606.ENSP00000359013,9606.ENSP00000361668,9606.ENSP00000362095,9606.ENSP00000362108,9606.ENSP00000366047,9606.ENSP00000371770,9606.ENSP00000372221,9606.ENSP00000373364,9606.ENSP00000377047,9606.ENSP00000391490,9606.ENSP00000416037,9606.ENSP00000436126,9606.ENSP00000445633,9606.ENSP00000450540,9606.ENSP00000451291,9606.ENSP00000452786,9606.ENSP00000497653,9606.ENSP00000498748	PRSS22,LBP,GOT2,KRT5,BPIFB1,TCN1,MMP7,LIPG,GPC1,NMU,VCAN,UCN2,MMP10,FUT6,INHBB,LY6D,DEFB4A,CLCF1,PABPC1,CALML3,FAM20C,MMP1,CXCL14,HSPD1,HNRNPA1,AKR1B10,TNFRSF6B,EDN2,SRPX2,LCN2,KLK6,FGFBP1,SERPINB5,GOLM1,PTPRZ1,AGR2,TMPRSS4,SAA2,H2BC8,SERPINA3,HNRNPC,ITGB3,COL17A1,GREM1
COMPARTMENTS	GOCC:0005615	Extracellular space	27	1027	0.49	0.00025	9606.ENSP00000161006,9606.ENSP00000217407,9606.ENSP00000245206,9606.ENSP00000252242,9606.ENSP00000260227,9606.ENSP00000261292,9606.ENSP00000264039,9606.ENSP00000279441,9606.ENSP00000295228,9606.ENSP00000303532,9606.ENSP00000309338,9606.ENSP00000313007,9606.ENSP00000315299,9606.ENSP00000322323,9606.ENSP00000340019,9606.ENSP00000341826,9606.ENSP00000359013,9606.ENSP00000362095,9606.ENSP00000362108,9606.ENSP00000372221,9606.ENSP00000391490,9606.ENSP00000416037,9606.ENSP00000436126,9606.ENSP00000445633,9606.ENSP00000450540,9606.ENSP00000451291,9606.ENSP00000452786	PRSS22,LBP,GOT2,KRT5,MMP7,LIPG,GPC1,MMP10,INHBB,DEFB4A,CLCF1,PABPC1,CALML3,FAM20C,HSPD1,HNRNPA1,TNFRSF6B,SRPX2,LCN2,SERPINB5,AGR2,TMPRSS4,SAA2,H2BC8,SERPINA3,HNRNPC,ITGB3
COMPARTMENTS	GOCC:0005882	Intermediate filament	8	81	1.07	0.00064	9606.ENSP00000070846,9606.ENSP00000252242,9606.ENSP00000252252,9606.ENSP00000263946,9606.ENSP00000301653,9606.ENSP00000308452,9606.ENSP00000369317,9606.ENSP00000377546	PKP2,KRT5,KRT6B,PKP1,KRT16,KRT17,KRT6A,KRT15
COMPARTMENTS	GOCC:0001533	Cornified envelope	5	43	1.14	0.0233	9606.ENSP00000070846,9606.ENSP00000263946,9606.ENSP00000306461,9606.ENSP00000353608,9606.ENSP00000357746	PKP2,PKP1,SPRR1B,DSC3,SPRR2D
UniProt Keywords	KW-0964	Secreted	39	1839	0.4	5.51e-05	9606.ENSP00000161006,9606.ENSP00000217407,9606.ENSP00000253354,9606.ENSP00000257264,9606.ENSP00000260227,9606.ENSP00000261292,9606.ENSP00000264039,9606.ENSP00000264218,9606.ENSP00000265077,9606.ENSP00000273610,9606.ENSP00000279441,9606.ENSP00000295228,9606.ENSP00000303532,9606.ENSP00000309338,9606.ENSP00000311364,9606.ENSP00000313571,9606.ENSP00000322323,9606.ENSP00000322788,9606.ENSP00000337065,9606.ENSP00000352584,9606.ENSP00000359013,9606.ENSP00000360299,9606.ENSP00000361668,9606.ENSP00000362095,9606.ENSP00000362108,9606.ENSP00000366047,9606.ENSP00000371770,9606.ENSP00000372221,9606.ENSP00000375829,9606.ENSP00000377047,9606.ENSP00000386380,9606.ENSP00000391490,9606.ENSP00000418018,9606.ENSP00000421048,9606.ENSP00000436126,9606.ENSP00000443176,9606.ENSP00000450540,9606.ENSP00000497653,9606.ENSP00000498748	PRSS22,LBP,BPIFB1,TCN1,MMP7,LIPG,GPC1,NMU,VCAN,UCN2,MMP10,INHBB,DEFB4A,CLCF1,MUCL1,LGALS7B,FAM20C,MMP1,CXCL14,AKR1B10,TNFRSF6B,ADGRF1,EDN2,SRPX2,LCN2,KLK6,FGFBP1,SERPINB5,LAD1,PTPRZ1,IL1R1,AGR2,IFNE,SPINK13,SAA2,RSPRY1,SERPINA3,COL17A1,GREM1
UniProt Keywords	KW-1007	Palmoplantar keratoderma	5	36	1.21	0.0078	9606.ENSP00000252252,9606.ENSP00000301653,9606.ENSP00000308452,9606.ENSP00000362464,9606.ENSP00000369317	KRT6B,KRT16,KRT17,GJB3,KRT6A
UniProt Keywords	KW-0038	Ectodermal dysplasia	5	50	1.07	0.0139	9606.ENSP00000252252,9606.ENSP00000263946,9606.ENSP00000301653,9606.ENSP00000308452,9606.ENSP00000369317	KRT6B,PKP1,KRT16,KRT17,KRT6A
UniProt Keywords	KW-0403	Intermediate filament	6	75	0.97	0.0139	9606.ENSP00000252242,9606.ENSP00000252252,9606.ENSP00000301653,9606.ENSP00000308452,9606.ENSP00000369317,9606.ENSP00000377546	KRT5,KRT6B,KRT16,KRT17,KRT6A,KRT15
UniProt Keywords	KW-0732	Signal	48	3277	0.24	0.0139	9606.ENSP00000002596,9606.ENSP00000161006,9606.ENSP00000217407,9606.ENSP00000253354,9606.ENSP00000254051,9606.ENSP00000257264,9606.ENSP00000260227,9606.ENSP00000261292,9606.ENSP00000261800,9606.ENSP00000264039,9606.ENSP00000264218,9606.ENSP00000265077,9606.ENSP00000273610,9606.ENSP00000279441,9606.ENSP00000295228,9606.ENSP00000296677,9606.ENSP00000296861,9606.ENSP00000300255,9606.ENSP00000301263,9606.ENSP00000303174,9606.ENSP00000303532,9606.ENSP00000306449,9606.ENSP00000309338,9606.ENSP00000311364,9606.ENSP00000322323,9606.ENSP00000322788,9606.ENSP00000337065,9606.ENSP00000353608,9606.ENSP00000356310,9606.ENSP00000358470,9606.ENSP00000359013,9606.ENSP00000360299,9606.ENSP00000361668,9606.ENSP00000362095,9606.ENSP00000362108,9606.ENSP00000366047,9606.ENSP00000371770,9606.ENSP00000377047,9606.ENSP00000386380,9606.ENSP00000391490,9606.ENSP00000399457,9606.ENSP00000418018,9606.ENSP00000421048,9606.ENSP00000436126,9606.ENSP00000443176,9606.ENSP00000450540,9606.ENSP00000452786,9606.ENSP00000498748	HS3ST1,PRSS22,LBP,BPIFB1,TNS4,TCN1,MMP7,LIPG,FAT2,GPC1,NMU,VCAN,UCN2,MMP10,INHBB,F2RL1,TNFRSF21,EVA1C,LY6D,UGT1A6,DEFB4A,GPR37,CLCF1,MUCL1,FAM20C,MMP1,CXCL14,DSC3,RAET1L,VTCN1,TNFRSF6B,ADGRF1,EDN2,SRPX2,LCN2,KLK6,FGFBP1,PTPRZ1,IL1R1,AGR2,DDOST,IFNE,SPINK13,SAA2,RSPRY1,SERPINA3,ITGB3,GREM1
UniProt Keywords	KW-1015	Disulfide bond	46	3338	0.21	0.0494	9606.ENSP00000002596,9606.ENSP00000161006,9606.ENSP00000217407,9606.ENSP00000253354,9606.ENSP00000257264,9606.ENSP00000260843,9606.ENSP00000261196,9606.ENSP00000261292,9606.ENSP00000261800,9606.ENSP00000264039,9606.ENSP00000265077,9606.ENSP00000279441,9606.ENSP00000280612,9606.ENSP00000295228,9606.ENSP00000296677,9606.ENSP00000296861,9606.ENSP00000296930,9606.ENSP00000301263,9606.ENSP00000303532,9606.ENSP00000304501,9606.ENSP00000306449,9606.ENSP00000322323,9606.ENSP00000322788,9606.ENSP00000333947,9606.ENSP00000337065,9606.ENSP00000355580,9606.ENSP00000356310,9606.ENSP00000358470,9606.ENSP00000359013,9606.ENSP00000359393,9606.ENSP00000361668,9606.ENSP00000362095,9606.ENSP00000362108,9606.ENSP00000364028,9606.ENSP00000366047,9606.ENSP00000371770,9606.ENSP00000377047,9606.ENSP00000386380,9606.ENSP00000391490,9606.ENSP00000416037,9606.ENSP00000418018,9606.ENSP00000421048,9606.ENSP00000452786,9606.ENSP00000467266,9606.ENSP00000497653,9606.ENSP00000498748	HS3ST1,PRSS22,LBP,BPIFB1,TCN1,GPR87,SLCO1B3,LIPG,FAT2,GPC1,VCAN,MMP10,SLC7A11,INHBB,F2RL1,TNFRSF21,NPM1,LY6D,DEFB4A,ADORA2B,GPR37,FAM20C,MMP1,CHST15,CXCL14,KCNK1,RAET1L,VTCN1,TNFRSF6B,HMGB3,EDN2,SRPX2,LCN2,ECE1,KLK6,FGFBP1,PTPRZ1,IL1R1,AGR2,TMPRSS4,IFNE,SPINK13,ITGB3,COX6B2,COL17A1,GREM1
SMART	SM01391	Intermediate filament protein	6	71	1	0.0383	9606.ENSP00000252242,9606.ENSP00000252252,9606.ENSP00000301653,9606.ENSP00000308452,9606.ENSP00000369317,9606.ENSP00000377546	KRT5,KRT6B,KRT16,KRT17,KRT6A,KRT15
